# Sociodemographically Differential Patterns of Chronic Pain Progression Revealed by Analyzing the All of Us Research Program Data

**DOI:** 10.1101/2024.11.03.24316684

**Authors:** Edwin Baldwin, Jin Zhou, Wenting Luo, W. Michael Hooten, Jungwei W. Fan, Haiquan Li

## Abstract

The differential progression of ten chronic overlapping pain conditions (COPC) and four comorbid mental disorders across demographic groups have rarely been reported in the literature. To fill in this gap, we conducted retrospective cohort analyses using All of Us Research Program data from 1970 to 2023. Separate cohorts were created to assess the differential patterns across sex, race, and ethnicity. Logistic regression models, controlling for demographic variables and household income level, were employed to identify significant sociodemographic factors associated with the differential progression from one COPC or mental condition to another. Among the 139 frequent disease pairs, we identified group-specific patterns in 15 progression pathways. Black or African Americans with a COPC condition had a significantly increased association in progression to other COPCs (CLBP->IBS, CLBP->MHA, or IBS->MHA, OR≥1.25, adj.p≤4.0x10^-3^) or mental disorders (CLBP->anxiety, CLBP->depression, MHA->anxiety, MHA->depression, OR≥1.25, adj.p≤1.9x10^-2^) after developing a COPC. Females had an increased likelihood of chronic low back pain after anxiety and depression (OR≥1.12, adj.p≤1.5x10^-2^). Additionally, the lowest income bracket was associated with an increased risk of developing another COPC from a COPC (CLBP->MHA, IBS->MHA, MHA->CLBP, or MHA->IBS, OR≥1.44, adj.p≤2.6x10^-2^) or from a mental disorder (depression->MHA, depression->CLBP, anxiety->CLBP, or anxiety->IBS, OR≥1.50, adj.p≤2.0x10^-2^), as well as developing a mental disorder after a COPC (CLBP->depression, CBLP->anxiety, MHA->anxiety, OR=1.37, adj.p≤1.6x10^−2^). To our knowledge, this is the first study that unveils the sociodemographic influence on COPC progression. These findings suggest the importance of considering sociodemographic factors to achieve optimal prognostication and preemptive management of COPCs.

**Author Summary:** Understanding the differential progression of chronic overlapping pain conditions (COPC) can inform patients and clinicians in optimizing the disease management. Although differential manifestations have been extensively reported for individual COPCs, differential patterns along the progression from one COPC to another have been rarely studied. The study addresses this gap specifically by identifying differential COPC progression associated with sex, race, and ethnicity, providing valuable insights for patients and clinicians to plan for their prevention or treatment strategies in the context of sociodemographic relative risk.

## Supplementary file for "Sociodemographically Differential Patterns of Chronic Pain Progression Revealed by Analyzing the All of Us Research Program Data"

left	right	OR	OR_lci	OR_uci	std_err	nominal_pvalue	birth_year	birth_year_p	population	cohort	nleft (matched)	nright	ntraj (matched)	left_count	traj_count	SEX_AT_BIRTHFemale_OR	SEX_AT_BIRTHFemale_OR_lci	SEX_AT_BIRTHFemale_OR_uci	SEX_AT_BIRTHFemale_std_err	SEX_AT_BIRTHFemale_OR_p	left.SEX_AT_BIRTHFemale_OR	left.SEX_AT_BIRTHFemale_OR_lci	left.SEX_AT_BIRTHFemale_OR_uci	left.SEX_AT_BIRTHFemale_std_err	left.SEX_AT_BIRTHFemale_OR_p	RACEAmerican.Indian.or.Alaska.Native_OR	RACEAmerican.Indian.or.Alaska.Native_OR_lci	RACEAmerican.Indian.or.Alaska.Native_OR_uci	RACEAmerican.Indian.or.Alaska.Native_std_err	RACEAmerican.Indian.or.Alaska.Native_OR_p	left.RACEAmerican.Indian.or.Alaska.Native_OR	left.RACEAmerican.Indian.or.Alaska.Native_OR_lci	left.RACEAmerican.Indian.or.Alaska.Native_OR_uci	left.RACEAmerican.Indian.or.Alaska.Native_std_err	left.RACEAmerican.Indian.or.Alaska.Native_OR_p	RACEAsian_OR	RACEAsian_OR_lci	RACEAsian_OR_uci	RACEAsian_std_err	RACEAsian_OR_p	left.RACEAsian_OR	left.RACEAsian_OR_lci	left.RACEAsian_OR_uci	left.RACEAsian_std_err	left.RACEAsian_OR_p	RACEBlack.or.African.American_OR	RACEBlack.or.African.American_OR_lci	RACEBlack.or.African.American_OR_uci	RACEBlack.or.African.American_std_err	RACEBlack.or.African.American_OR_p	left.RACEBlack.or.African.American_OR	left.RACEBlack.or.African.American_OR_lci	left.RACEBlack.or.African.American_OR_uci	left.RACEBlack.or.African.American_std_err	left.RACEBlack.or.African.American_OR_p	RACEMiddle.Eastern.or.North.African_OR	RACEMiddle.Eastern.or.North.African_OR_lci	RACEMiddle.Eastern.or.North.African_OR_uci	RACEMiddle.Eastern.or.North.African_std_err	RACEMiddle.Eastern.or.North.African_OR_p	left.RACEMiddle.Eastern.or.North.African_OR	left.RACEMiddle.Eastern.or.North.African_OR_lci	left.RACEMiddle.Eastern.or.North.African_OR_uci	left.RACEMiddle.Eastern.or.North.African_std_err	left.RACEMiddle.Eastern.or.North.African_OR_p	RACEMissing_OR	RACEMissing_OR_lci	RACEMissing_OR_uci	RACEMissing_std_err	RACEMissing_OR_p	left.RACEMissing_OR	left.RACEMissing_OR_lci	left.RACEMissing_OR_uci	left.RACEMissing_std_err	left.RACEMissing_OR_p	RACEMore.than.one.population_OR	RACEMore.than.one.population_OR_lci	RACEMore.than.one.population_OR_uci	RACEMore.than.one.population_std_err	RACEMore.than.one.population_OR_p	left.RACEMore.than.one.population_OR	left.RACEMore.than.one.population_OR_lci	left.RACEMore.than.one.population_OR_uci	left.RACEMore.than.one.population_std_err	left.RACEMore.than.one.population_OR_p	RACENative.Hawaiian.or.Other.Pacific.Islander_OR	RACENative.Hawaiian.or.Other.Pacific.Islander_OR_lci	RACENative.Hawaiian.or.Other.Pacific.Islander_OR_uci	RACENative.Hawaiian.or.Other.Pacific.Islander_std_err	RACENative.Hawaiian.or.Other.Pacific.Islander_OR_p	left.RACENative.Hawaiian.or.Other.Pacific.Islander_OR	left.RACENative.Hawaiian.or.Other.Pacific.Islander_OR_lci	left.RACENative.Hawaiian.or.Other.Pacific.Islander_OR_uci	left.RACENative.Hawaiian.or.Other.Pacific.Islander_std_err	left.RACENative.Hawaiian.or.Other.Pacific.Islander_OR_p	RACENone.of.these_OR	RACENone.of.these_OR_lci	RACENone.of.these_OR_uci	RACENone.of.these_std_err	RACENone.of.these_OR_p	left.RACENone.of.these_OR	left.RACENone.of.these_OR_lci	left.RACENone.of.these_OR_uci	left.RACENone.of.these_std_err	left.RACENone.of.these_OR_p	ETHNICITYHispanic.or.Latino_OR	ETHNICITYHispanic.or.Latino_OR_lci	ETHNICITYHispanic.or.Latino_OR_uci	ETHNICITYHispanic.or.Latino_std_err	ETHNICITYHispanic.or.Latino_OR_p	left.ETHNICITYHispanic.or.Latino_OR	left.ETHNICITYHispanic.or.Latino_OR_lci	left.ETHNICITYHispanic.or.Latino_OR_uci	left.ETHNICITYHispanic.or.Latino_std_err	left.ETHNICITYHispanic.or.Latino_OR_p	ETHNICITYMissing_OR	ETHNICITYMissing_OR_lci	ETHNICITYMissing_OR_uci	ETHNICITYMissing_std_err	ETHNICITYMissing_OR_p	left.ETHNICITYMissing_OR	left.ETHNICITYMissing_OR_lci	left.ETHNICITYMissing_OR_uci	left.ETHNICITYMissing_std_err	left.ETHNICITYMissing_OR_p	incomeAnnual.Income..100k.150k_OR	incomeAnnual.Income..100k.150k_OR_lci	incomeAnnual.Income..100k.150k_OR_uci	incomeAnnual.Income..100k.150k_std_err	incomeAnnual.Income..100k.150k_OR_p	left.incomeAnnual.Income..100k.150k_OR	left.incomeAnnual.Income..100k.150k_OR_lci	left.incomeAnnual.Income..100k.150k_OR_uci	left.incomeAnnual.Income..100k.150k_std_err	left.incomeAnnual.Income..100k.150k_OR_p	incomeAnnual.Income..150k.200k_OR	incomeAnnual.Income..150k.200k_OR_lci	incomeAnnual.Income..150k.200k_OR_uci	incomeAnnual.Income..150k.200k_std_err	incomeAnnual.Income..150k.200k_OR_p	left.incomeAnnual.Income..150k.200k_OR	left.incomeAnnual.Income..150k.200k_OR_lci	left.incomeAnnual.Income..150k.200k_OR_uci	left.incomeAnnual.Income..150k.200k_std_err	left.incomeAnnual.Income..150k.200k_OR_p	incomeAnnual.Income..25k.50k_OR	incomeAnnual.Income..25k.50k_OR_lci	incomeAnnual.Income..25k.50k_OR_uci	incomeAnnual.Income..25k.50k_std_err	incomeAnnual.Income..25k.50k_OR_p	left.incomeAnnual.Income..25k.50k_OR	left.incomeAnnual.Income..25k.50k_OR_lci	left.incomeAnnual.Income..25k.50k_OR_uci	left.incomeAnnual.Income..25k.50k_std_err	left.incomeAnnual.Income..25k.50k_OR_p	incomeAnnual.Income..50k.100k_OR	incomeAnnual.Income..50k.100k_OR_lci	incomeAnnual.Income..50k.100k_OR_uci	incomeAnnual.Income..50k.100k_std_err	incomeAnnual.Income..50k.100k_OR_p	left.incomeAnnual.Income..50k.100k_OR	left.incomeAnnual.Income..50k.100k_OR_lci	left.incomeAnnual.Income..50k.100k_OR_uci	left.incomeAnnual.Income..50k.100k_std_err	left.incomeAnnual.Income..50k.100k_OR_p	incomeAnnual.Income..less.25k_OR	incomeAnnual.Income..less.25k_OR_lci	incomeAnnual.Income..less.25k_OR_uci	incomeAnnual.Income..less.25k_std_err	incomeAnnual.Income..less.25k_OR_p	left.incomeAnnual.Income..less.25k_OR	left.incomeAnnual.Income..less.25k_OR_lci	left.incomeAnnual.Income..less.25k_OR_uci	left.incomeAnnual.Income..less.25k_std_err	left.incomeAnnual.Income..less.25k_OR_p	incomeMissing_OR	incomeMissing_OR_lci	incomeMissing_OR_uci	incomeMissing_std_err	incomeMissing_OR_p	left.incomeMissing_OR	left.incomeMissing_OR_lci	left.incomeMissing_OR_uci	left.incomeMissing_std_err	left.incomeMissing_OR_p	traj_padj
anxiety	bipolar	4.135863589	2.575745488	6.640938595	0.241615232	4.21E-09	0.012085793	1.67E-54	328822	310158	45886	6328	2188	64550	2768	0.964255717	0.904587706	1.027859523	0.032591037	0.264065647	0.79395977	0.710813931	0.886831404	0.056440883	4.35E-05	0.905882549	0.727528703	1.127959886	0.111867468	0.376914481	1.580294774	1.109136747	2.251599345	0.180630558	0.011295851	0.41533605	0.312916717	0.551277784	0.144467387	1.19E-09	1.284948584	0.746925481	2.210518861	0.276795169	0.365046232	1.022789687	0.943805542	1.10838377	0.04100535	0.582638242	1.168733451	1.016572763	1.343669561	0.071166465	0.028456961	0.33815415	0.175024205	0.653328088	0.336015142	0.001251832	1.813113219	0.687204913	4.783696222	0.494992839	0.229313449	0.465511096	0.384468359	0.563636969	0.097590792	4.69E-15	1.474798363	1.070004121	2.032730686	0.163706466	0.017630894	1.282650626	1.128316383	1.458095134	0.065410458	0.000141437	1.010675181	0.819012688	1.247189863	0.107284781	0.921157435	1.098909516	0.51644808	2.338283694	0.385261599	0.806598633	6.03E-05	8.98E-49	4.05E+39	51.48844355	0.850326388	1.033138424	0.784401333	1.360751134	0.140530985	0.816549096	0.970885332	0.621718564	1.516149561	0.227412775	0.8966247	0.954317642	0.807924256	1.127237059	0.084964961	0.582093549	1.130021268	0.852955399	1.497086563	0.143515124	0.394362738	2.597136787	1.956314004	3.447871597	0.144567712	4.06E-11	0.782031927	0.495017146	1.235460106	0.23332223	0.292004434	1.621186395	1.193507679	2.202118489	0.156258801	0.001987871	0.878292351	0.504533704	1.528931462	0.282834211	0.646348769	1.667632485	1.1756949	2.365407985	0.178342853	0.004136788	0.745162501	0.388893832	1.427811673	0.331789737	0.37531348	5.272287761	4.026680368	6.903209515	0.137513788	1.20E-33	0.756661466	0.463191478	1.236068886	0.250400224	0.265461727	2.91850609	2.221086098	3.83491563	0.139326827	1.50E-14	0.649833684	0.393498927	1.073151127	0.255942519	0.092157796	12.98772594	9.995257555	16.87610592	0.133621852	4.62E-82	0.548218222	0.339176653	0.886096424	0.244980191	0.014143668	6.208170991	4.753395497	8.108180157	0.136230627	5.83E-41	0.729906545	0.44799264	1.189223925	0.249055445	0.20618292	1.63E-16
anxiety	CFS	2.790141871	1.956149361	3.979702068	0.181184204	1.49E-08	-0.015675372	1.02E-42	328822	312140	47868	2997	888	64550	1334	1.632006123	1.485162826	1.793368334	0.048105779	2.39E-24	1.26819214	1.060516521	1.516535832	0.091244688	0.009216867	0.480821828	0.270384521	0.855040183	0.293705236	0.012660649	0.964320493	0.372150507	2.498757882	0.485787161	0.940382524	0.690571943	0.50857737	0.937693332	0.156075725	0.017684882	0.908319987	0.462306329	1.784628824	0.344582355	0.780200112	0.390210176	0.331329895	0.459554009	0.083456108	1.72E-29	1.025725142	0.775325915	1.356993293	0.142794267	0.858819562	0.930247549	0.512235025	1.689381748	0.304427624	0.812261312	1.842959181	0.767695313	4.424279381	0.446811722	0.171218155	0.554775655	0.39562076	0.777957221	0.172507114	0.000636739	0.981957191	0.549061227	1.756161022	0.296606345	0.951051564	0.957365533	0.773302442	1.185239713	0.10893825	0.689192332	0.791788262	0.555890983	1.127790649	0.180473627	0.195802504	1.125104025	0.27878076	4.540697379	0.711852422	0.868479777	2.86E-05	3.94E-120	2.08E+110	134.9397165	0.938207029	1.023955006	0.687256598	1.525607549	0.20343238	0.907362582	0.797574546	0.413876143	1.536994019	0.334704388	0.499192776	0.948587914	0.700352525	1.284808719	0.154793996	0.733122774	1.180305423	0.698175282	1.995374126	0.267891824	0.53604375	1.542140444	0.96619193	2.461412764	0.238557511	0.069401944	1.124156979	0.522829805	2.417094244	0.390585081	0.764454721	1.320066594	1.076902792	1.618136591	0.103875913	0.007512908	0.664139741	0.436474078	1.010556223	0.214169034	0.056013177	1.13766845	0.887620694	1.458156069	0.126630757	0.308412183	0.490794557	0.277518601	0.867975322	0.290891907	0.01441647	1.497519914	1.229759361	1.823581071	0.100507888	5.88E-05	0.676263834	0.459625034	0.995012758	0.19703029	0.047106727	1.301828572	1.077493564	1.572870307	0.096497845	0.006267891	0.720664276	0.49322728	1.052977037	0.193474633	0.090426612	1.282056935	1.04785907	1.568598326	0.102918558	0.015769893	0.697096398	0.474052475	1.025083539	0.196741209	0.066647811	1.35470275	1.109297602	1.654397826	0.101968728	0.002908871	0.653163715	0.441067158	0.967251426	0.200325446	0.033488477	1.70E-19
anxiety	CLBP	1.198996633	1.030982856	1.394390718	0.077028197	0.018468634	-0.03113894	0	328822	298586	43877	40135	8249	64550	10344	1.045731665	1.019964475	1.072149807	0.012729315	0.000443246	1.107586632	1.04499993	1.173921749	0.029677394	0.000575	1.035252194	0.920133877	1.16477301	0.060144556	0.564594968	1.044279131	0.817873561	1.333358792	0.12468308	0.728219029	0.990644905	0.907763937	1.0810931	0.044578262	0.833007789	0.958949214	0.756244973	1.215986391	0.121161795	0.729372601	1.394938912	1.346935396	1.444653229	0.017867006	1.86E-77	1.040838125	0.962478798	1.125577004	0.039934162	0.31619549	1.070689107	0.887538515	1.291634272	0.095719018	0.475491519	1.26638832	0.8534679	1.87908576	0.201338574	0.240798079	1.165096217	1.064023776	1.275769608	0.046299798	0.000965782	1.035884807	0.857191547	1.251829111	0.096608828	0.715159893	1.287740448	1.211483752	1.368797113	0.031145084	4.67E-16	1.112485186	0.98640806	1.254676782	0.061369278	0.082392973	1.485270538	1.007771221	2.189017235	0.197889226	0.045599402	1.166133848	0.453226373	3.000417081	0.482181019	0.749918181	1.31349594	1.171228596	1.473044282	0.05849034	3.13E-06	0.944828088	0.746676537	1.195564708	0.12008941	0.636510284	1.026748512	0.943860661	1.1169154	0.042946582	0.538787299	1.118595696	0.9405742	1.330311134	0.088439786	0.205071015	0.918975409	0.808105297	1.045056635	0.065596611	0.197706272	1.028405204	0.788539031	1.341236414	0.135503831	0.836240616	1.191050771	1.118708984	1.268070569	0.031970276	4.53E-08	1.126360625	0.944587392	1.343113689	0.089796965	0.185131374	1.135741284	1.053239225	1.224705873	0.038477829	0.00093957	0.995320656	0.804401484	1.231553183	0.108658348	0.965569354	1.489792363	1.404029741	1.580793638	0.030250692	1.18E-39	1.20814806	1.025939306	1.422717432	0.083409731	0.023391106	1.311098431	1.238414356	1.388048425	0.029099242	1.30E-20	1.2776735	1.087942068	1.500493105	0.082018316	0.002811445	1.722324153	1.625639876	1.824758687	0.029476624	5.80E-76	1.384807259	1.18145971	1.623154077	0.081027127	5.87E-05	1.462434912	1.379453146	1.550408493	0.029804448	2.99E-37	1.233691459	1.048451047	1.451660162	0.083010188	0.011408178	5.13E-28
anxiety	CTTH	5.007670756	2.183723246	11.48349107	0.42344633	0.000142132	-0.000777388	0.738439756	328822	312439	48167	691	275	64550	369	2.114368613	1.679994078	2.661053804	0.117331733	1.75E-10	0.750584732	0.525252278	1.072584476	0.182132871	0.115201374	1.521206011	0.657501061	3.519488965	0.427973349	0.326982824	1.100082126	0.317798431	3.808013404	0.633543682	0.880324685	0.607260568	0.268991601	1.370917888	0.415455499	0.22990506	2.260603541	0.672307504	7.601177054	0.618721206	0.187418565	1.124505205	0.850744207	1.48635976	0.142342869	0.409729635	1.054079194	0.686791603	1.61778761	0.218571342	0.809583874	7.26E-06	8.58E-145	6.14E+133	163.2130293	0.942201045	199681.2187	2.35E-134	1.69E+144	163.2146042	0.940393219	0.814546536	0.455526416	1.456525977	0.29652476	0.489088589	1.902127779	0.688259875	5.256866217	0.518663576	0.215096431	1.157186107	0.715904488	1.87047254	0.245004403	0.551260672	1.043996214	0.527196531	2.067403771	0.348597089	0.90170181	1.07E-05	2.08959840765381e-311	5.43E+300	359.1480562	0.974567533	0.33437144	0	Inf	1051.874393	0.999169022	1.76113679	0.779130413	3.98085191	0.416097615	0.173779167	0.5840771	0.160348437	2.127529679	0.659544679	0.414904506	1.730044996	1.023745497	2.923632578	0.267698521	0.040596306	0.542347527	0.213033932	1.380722954	0.476771786	0.19938181	1.235909956	0.461230678	3.311734222	0.502899282	0.673628896	0.35873461	0.071302529	1.804852109	0.824326916	0.21362919	1.45318597	0.84913043	2.486955348	0.274138121	0.172758259	0.529502461	0.197174911	1.421949954	0.50401263	0.207124807	1.388947006	0.740673255	2.604621907	0.320792432	0.305755095	0.348922759	0.091624367	1.328763247	0.682233619	0.122753184	1.622238568	0.970315052	2.712168554	0.262219865	0.065031228	0.886833426	0.368988239	2.131432499	0.447402302	0.788365065	1.486139727	0.901816324	2.44906998	0.254865082	0.12007062	0.663041699	0.275208529	1.597422493	0.448635175	0.359704802	1.487979715	0.892196216	2.481610651	0.260968316	0.127792686	0.892444326	0.374692285	2.125629231	0.442793348	0.797190529	1.648904652	0.986637286	2.755710322	0.262027273	0.056310772	0.768943967	0.31754192	1.862037062	0.451236996	0.560391678	3.86E-06
anxiety	depression	3.882230971	3.415425022	4.412837996	0.065362445	1.17E-95	-0.009533453	1.38E-145	328822	275543	40196	34882	12526	64550	12526	1.315260347	1.274563986	1.357256128	0.016036254	1.81E-65	0.833340357	0.78771239	0.881611309	0.028729668	2.21E-10	0.87208033	0.769037251	0.988930121	0.064155328	0.032885845	1.370657291	1.091606755	1.721042307	0.116144839	0.006634962	0.475219586	0.419766947	0.537997708	0.063305916	6.89E-32	1.733741618	1.377840568	2.181573158	0.117228884	2.68E-06	0.888463421	0.852350455	0.926106446	0.021171666	2.33E-08	1.162606651	1.074464953	1.257978887	0.040226136	0.000180078	0.717141781	0.572076791	0.898991783	0.11530841	0.003933919	1.291042866	0.862560426	1.932376716	0.205769286	0.214443083	0.87378391	0.79306671	0.962716391	0.049452827	0.006366157	1.238453062	1.041830967	1.472183142	0.088207417	0.015327479	1.019650881	0.952672821	1.091337861	0.034665966	0.574548043	1.122167662	0.993943516	1.266933425	0.061907835	0.062626228	0.987333606	0.622745568	1.565370673	0.235142048	0.956767019	1.867122691	0.74078051	4.706045981	0.471666567	0.185564985	0.934551937	0.815807225	1.070580521	0.069332458	0.328924413	1.193689769	0.936668739	1.521237131	0.12371388	0.152396409	0.938012752	0.85787483	1.025636717	0.045564787	0.160196194	1.071930712	0.916414682	1.253837889	0.079974803	0.385098028	1.077089682	0.930556603	1.246697062	0.074611085	0.319575699	0.782868873	0.599980921	1.02150527	0.135751147	0.071352651	1.336901038	1.23558963	1.446519412	0.040207876	5.15E-13	1.190132522	1.027238826	1.378856975	0.075098427	0.020459086	1.191148415	1.083425792	1.309581659	0.048363055	0.000298306	1.077419557	0.903054835	1.285451178	0.090073535	0.407745979	1.989553125	1.848876213	2.140933833	0.037414999	1.70E-75	1.197110376	1.042714845	1.374367365	0.07045175	0.010659374	1.618090852	1.506180209	1.738316563	0.036567093	1.48E-39	1.1489005	1.003522917	1.31533853	0.069026101	0.044334779	2.585163685	2.407288075	2.776182605	0.036372093	2.59E-150	1.024147959	0.894900597	1.172062065	0.068829652	0.728841087	1.823813633	1.695009691	1.962405398	0.037368673	3.46E-58	1.143458893	0.995550937	1.313341379	0.070673123	0.057844988	5.74E-214
anxiety	ENDO	0.621197186	4.62476402660775e-316	Inf	370.2156586	0.998973901	0.026916072	4.55E-52	328822	312207	47935	1268	332	64550	476	30788569.28	1.90E-117	4.99E+131	145.9230895	0.90593881	1.788274016	1.33181946146972e-315	Inf	370.215481	0.998747295	0.881645678	0.412437149	1.884648619	0.38761244	0.745198673	1.513367774	0.461827189	4.959175375	0.605573367	0.493844521	0.791258541	0.542192423	1.154737787	0.192862628	0.224757068	1.473065496	0.62552763	3.468946615	0.43700057	0.375416447	1.178268714	0.970623291	1.430335719	0.098911519	0.097213702	0.731725957	0.493264517	1.085468055	0.20120803	0.120573834	0.746184691	0.277654219	2.005341732	0.5043953	0.561603332	1.483702351	0.265090807	8.304221083	0.878701553	0.653428738	1.197515461	0.761971816	1.88201617	0.230664785	0.43454816	1.656272999	0.738646941	3.713872077	0.41199998	0.220694201	1.211447436	0.898334317	1.633695676	0.152568549	0.208665344	1.203083529	0.735553956	1.967782194	0.251034843	0.461424755	1.640234448	0.228084328	11.79550154	1.006589438	0.62300227	4.02E-08	0	Inf	6898.402439	0.998030461	0.99814906	0.494305192	2.015559542	0.358552252	0.995877314	1.575408292	0.554907649	4.472656471	0.532391441	0.393258848	0.737728614	0.486505304	1.118679496	0.212416262	0.152144943	1.284323195	0.606833513	2.71818552	0.382523706	0.513008434	0.91053687	0.441901197	1.876160095	0.368857835	0.799430639	0.387422999	0.096880303	1.549299255	0.707176717	0.179959855	1.413388448	1.035956896	1.928330139	0.158505177	0.029048276	0.904154962	0.378036464	2.162479745	0.444911292	0.820843835	1.303599628	0.905595591	1.876524142	0.18586659	0.153738513	1.140819412	0.425143131	3.061248872	0.503619547	0.793629977	1.063112028	0.780979296	1.447166641	0.157353464	0.69732323	1.314122401	0.586797556	2.942953095	0.411356775	0.506646485	1.30345056	0.974467062	1.74350004	0.148410679	0.074149946	1.131615736	0.509390616	2.513894315	0.407245547	0.761420082	0.707378278	0.514437295	0.972682255	0.162498852	0.03313751	2.064421994	0.929225866	4.586439453	0.407279792	0.075119267	0.973701266	0.710807718	1.333826479	0.160565498	0.86817235	1.071992858	0.470233896	2.443823588	0.420438571	0.868668727	1
anxiety	FM	3.434456707	2.10909134	5.592689444	0.248780867	7.06E-07	-0.01404083	1.20E-63	328822	311653	47381	5519	1787	64550	2781	10.15099036	8.892616554	11.58743377	0.067526721	3.84E-258	0.717317161	0.580031629	0.887096296	0.108387426	0.002174705	0.592144528	0.434358695	0.807247895	0.158104977	0.000918787	1.723297997	1.072806072	2.768213253	0.241821883	0.024412046	0.30651647	0.21575633	0.435455805	0.179147078	4.09E-11	1.39536016	0.709968601	2.742417025	0.344744649	0.33385664	0.611512835	0.551808073	0.677677557	0.052417112	6.42E-21	1.466347885	1.238695273	1.735839449	0.086081302	8.72E-06	0.656460441	0.378603255	1.138237208	0.280808017	0.133909087	1.547065076	0.647045356	3.698983894	0.444752316	0.326528864	0.634473385	0.517525468	0.777848629	0.103949156	1.20E-05	1.413216131	0.993400567	2.010447648	0.179844813	0.054461564	1.349222661	1.179990711	1.542725525	0.068379855	1.18E-05	0.927684605	0.742230422	1.159476492	0.113793965	0.509482519	0.579033543	0.184631603	1.815939628	0.583172912	0.348792208	1.172644087	0.116872874	11.76572546	1.176516303	0.89232197	0.839936784	0.603959774	1.168113891	0.16827811	0.299945705	1.389653628	0.857388874	2.252346937	0.246391379	0.181714294	1.098474611	0.912524854	1.32231628	0.094625441	0.320918901	1.117844708	0.811506998	1.539822569	0.163403376	0.495388485	1.437312165	1.042931355	1.980826685	0.163645588	0.026634557	0.956867897	0.575633255	1.590589434	0.259287722	0.864976704	1.519642876	1.200532321	1.923575427	0.120262566	0.000502011	1.148121413	0.686896047	1.919042606	0.262096329	0.598187528	1.132124012	0.845492158	1.515927459	0.148947589	0.404760738	1.10067324	0.584646483	2.072160898	0.32279672	0.766344937	3.074655947	2.481249148	3.809979825	0.109405523	9.99E-25	0.888352396	0.553773057	1.425078324	0.241133792	0.623455545	2.277917532	1.84026177	2.819657708	0.108855998	3.94E-14	0.948112653	0.589855132	1.523963348	0.242145449	0.825839143	4.652952425	3.771658097	5.740172018	0.107138311	1.06E-46	0.808139645	0.507664228	1.286459926	0.23720569	0.369163754	3.049119099	2.461805427	3.776548374	0.109164116	1.74E-24	0.751977127	0.46850256	1.206972272	0.241414814	0.237703979	6.93E-13
anxiety	IBS	1.686077514	1.237267246	2.297690651	0.157910922	0.000938894	-0.013050205	1.17E-62	328822	310955	46683	6473	1734	64550	2575	2.742414868	2.553668693	2.945111606	0.036382221	3.13E-169	0.855559366	0.748531215	0.977890854	0.068186242	0.022146342	0.448629909	0.307412073	0.654719878	0.192865373	3.24E-05	1.669506165	0.948578545	2.9383448	0.288433135	0.075578399	0.474151562	0.376820055	0.596623508	0.117226263	1.94E-10	0.956449455	0.551543778	1.658609155	0.280875941	0.874038979	0.387947019	0.34746292	0.43314806	0.056231048	1.26E-63	1.360712922	1.130096736	1.638390411	0.094749462	0.001150927	0.6650025	0.421816893	1.048389318	0.232259106	0.079002073	0.901274649	0.372846737	2.178632432	0.45033613	0.817456962	0.442031257	0.351421972	0.55600289	0.117039342	3.05E-12	1.152618347	0.78098377	1.701096879	0.198594	0.474480028	0.938121078	0.815033485	1.079797546	0.071761433	0.37340167	1.102832013	0.876345305	1.387852986	0.117286089	0.403969576	3.10E-05	1.43E-47	6.75E+37	49.73858548	0.834683568	23190.2191	1.04E-38	5.15E+46	49.74899052	0.839882313	0.698047202	0.509162884	0.957001997	0.160981914	0.025550607	1.507909637	0.948266776	2.397839441	0.236659325	0.08265072	0.863101725	0.70551138	1.055893085	0.10286396	0.152362258	1.353572995	0.959180508	1.910130405	0.175729635	0.084923933	1.752310565	1.269017924	2.41966032	0.164641764	0.0006568	0.877975047	0.509082725	1.514174702	0.278070235	0.639783983	1.124922419	0.984288512	1.285649922	0.068139157	0.08406822	1.306409268	0.922654823	1.849776464	0.177443283	0.131990844	1.146840238	0.979545582	1.342706818	0.080448952	0.088554168	1.14728205	0.759135008	1.733889345	0.210703541	0.51434912	1.184796883	1.04045116	1.349168234	0.066285364	0.010521495	1.33807467	0.964692789	1.855973054	0.166930286	0.081049105	1.240929318	1.099005935	1.401180397	0.061967707	0.000495021	1.196922168	0.867337599	1.651747461	0.16432975	0.274017288	1.123124921	0.984840084	1.280826815	0.067037411	0.083257328	1.456000774	1.054388469	2.010585581	0.164662481	0.022513123	1.208532699	1.060963499	1.376627269	0.066444854	0.004363832	1.198139229	0.862003013	1.665351037	0.167996058	0.281911411	1.01E-12
anxiety	MHA	0.957729012	0.779321961	1.176978074	0.105175713	0.681329176	0.007320588	1.94E-53	328822	312182	47910	17820	4049	64550	5055	3.055400042	2.921365614	3.195584069	0.022887843	0	0.894565683	0.814416544	0.982602535	0.047891885	0.019995811	0.794922308	0.666418586	0.94820506	0.089964103	0.010737162	1.292287209	0.930604647	1.794538889	0.167520642	0.125858562	0.407587885	0.354075259	0.46918806	0.07181106	7.65E-36	1.295132817	0.903438124	1.856650686	0.183758942	0.159323461	0.65528753	0.618872138	0.69384566	0.029171673	1.41E-47	1.216489804	1.087129989	1.361242407	0.05736244	0.000634693	0.733687772	0.565878394	0.951260469	0.132504657	0.019435913	1.251247393	0.734485376	2.131587762	0.271804057	0.40957502	0.804756253	0.717622039	0.90247037	0.058468634	0.000203137	1.09544357	0.868807284	1.381199994	0.118264068	0.440818345	1.036343663	0.953728206	1.126115575	0.042386165	0.399660416	1.127706046	0.966496058	1.315805601	0.078707355	0.126762936	1.218369532	0.720981466	2.058893864	0.267686227	0.460602805	0.345741714	0.043899927	2.722950607	1.052967996	0.313148394	0.951732998	0.798060959	1.134995628	0.089848359	0.581906065	1.147408803	0.834444936	1.577751754	0.162500286	0.397446523	1.013861554	0.913119787	1.125717858	0.053396168	0.79654928	1.106709389	0.897651529	1.364455617	0.106820553	0.342533042	1.080647939	0.897147468	1.301681174	0.094948599	0.414001863	1.036843117	0.726920413	1.478901446	0.181186448	0.841725146	1.050543575	0.96995778	1.13782458	0.040720368	0.225939123	1.390842055	1.107383588	1.746857767	0.116282368	0.004551965	1.048485849	0.953528818	1.152899162	0.048435944	0.328312078	1.031215147	0.780903088	1.361762676	0.141860813	0.828460702	1.01491478	0.939595625	1.096271612	0.039342728	0.706694257	1.616716997	1.305167514	2.002634773	0.109219431	1.09E-05	1.019973155	0.948031118	1.097374566	0.037319186	0.596165081	1.46005366	1.181711615	1.803956788	0.107914881	0.000452941	0.875707554	0.810706494	0.945920288	0.039350779	0.000744026	1.982326577	1.607032308	2.445264253	0.107084622	1.66E-10	0.878816157	0.812580137	0.950451288	0.039980931	0.001233454	1.632659184	1.314012055	2.02857805	0.110780093	9.64E-06	4.69E-08
anxiety	schizophrenia	8.772255339	0.547400847	140.577904	1.415417781	0.124970036	0.005874969	8.33E-05	328822	311979	47707	1914	483	64550	528	0.363045215	0.325521651	0.404894199	0.055663477	4.91E-74	1.122180113	0.90568393	1.3904279	0.109358244	0.291842169	2.034838683	1.434874645	2.885665643	0.178237487	6.73E-05	1.277531258	0.679631195	2.401429077	0.322013314	0.446884546	0.821177084	0.469637245	1.43585674	0.285096158	0.489532358	1.588099639	0.54998085	4.585724142	0.541035413	0.392599418	3.729641473	3.222991401	4.31593628	0.074492274	7.08E-70	0.778049219	0.590251102	1.025598403	0.140942255	0.074973512	1.428435246	0.633179247	3.222511256	0.415100147	0.390329105	0.432537472	0.051054308	3.66450299	1.090213417	0.442050041	1.270678278	0.87253273	1.850501686	0.191792274	0.211660715	1.196624063	0.611086356	2.343218978	0.342874313	0.600606855	2.397653386	1.868755534	3.07624066	0.127154267	6.10E-12	0.885114357	0.569375123	1.375942491	0.225094631	0.587704859	1.78E-05	5.40E-118	5.89E+107	132.1884444	0.93407557	0.494018089	0	Inf	385.8583775	0.998541811	2.56908085	1.67139573	3.948901086	0.219335227	1.69E-05	0.38816652	0.143074721	1.053108793	0.509227419	0.063119862	0.841779515	0.601830778	1.177395338	0.17119795	0.314381797	1.183444739	0.651362878	2.150170812	0.304657553	0.580367189	2.385240757	1.481054973	3.841433011	0.243139882	0.000349815	0.462977158	0.181899374	1.178386949	0.476653694	0.106182706	2.798651197	0.312745484	25.04416187	1.118134401	0.357360646	0.360989587	0.013982453	9.319787169	1.658727397	0.539037048	8.897968049	1.071009346	73.9245047	1.080234862	0.043024703	0.128566562	0.003926396	4.209804698	1.779994328	0.249146806	35.109208	4.884118912	252.3805232	1.006383048	0.000406398	0.335485839	0.020482932	5.494855254	1.42655059	0.443910839	11.80037117	1.61185434	86.39041152	1.015705249	0.015100167	0.289658388	0.016921616	4.958272555	1.449062559	0.392511213	169.4188303	23.79195071	1206.405495	1.001562596	2.99E-07	0.183493847	0.011390766	2.955902257	1.418076099	0.231819005	115.1343627	16.15540386	820.5255398	1.001980258	2.17E-06	0.180082988	0.01113679	2.911959513	1.420007581	0.227326841	1
anxiety	TMD	1.799627238	1.007348522	3.215032457	0.296055389	0.047178452	-0.014500251	5.90E-24	328822	312169	47897	1915	552	64550	800	3.024839535	2.635499264	3.471696745	0.070299968	7.46E-56	0.865765266	0.672314604	1.114879092	0.129026567	0.263932073	0.674557572	0.3577332	1.271975645	0.32361287	0.223767224	1.248052313	0.441047525	3.531670596	0.530717318	0.67629935	0.859538079	0.595307966	1.241047915	0.187409702	0.419296073	1.43948048	0.689958294	3.003230878	0.37521424	0.331615645	0.655903871	0.550438985	0.781575977	0.089439462	2.41E-06	1.204917481	0.887355089	1.636127581	0.15608508	0.232363961	0.941252149	0.420309621	2.107864209	0.411344002	0.882984945	2.361594735	0.746636319	7.469673721	0.587518037	0.143561372	0.893273758	0.61594117	1.295477631	0.189667587	0.551808332	1.509882419	0.751337378	3.034249308	0.356094436	0.247237348	1.18769734	0.92297796	1.528340906	0.128658664	0.181223168	1.219100103	0.817887788	1.817125874	0.203648179	0.330642906	1.95E-05	8.85E-120	4.29E+109	134.3308784	0.935645325	0.459630535	0	Inf	389.2502756	0.998406627	0.983260098	0.566725442	1.705941447	0.281126964	0.952116028	1.064385198	0.446362543	2.538106899	0.443386277	0.888083952	1.161044815	0.82444902	1.635061756	0.174676818	0.392641091	0.819982117	0.429556917	1.565265617	0.329867429	0.547390974	0.820717361	0.44896979	1.500272408	0.307772588	0.520901687	0.864596837	0.317602658	2.353656914	0.5109595	0.775841308	1.016290368	0.777594169	1.328258561	0.136589055	0.905826371	1.43496486	0.753210564	2.733796159	0.3288585	0.272133156	1.317728238	0.976887733	1.77748952	0.152703196	0.070788273	1.161205064	0.555622004	2.426824697	0.376091288	0.691073229	1.183579087	0.919680243	1.523202729	0.128712673	0.190381537	1.160622189	0.632624284	2.129295223	0.309615288	0.630444702	1.173882775	0.923196798	1.492640326	0.122568434	0.190880634	1.186028461	0.652403801	2.156124027	0.304955542	0.575848113	1.157155826	0.900299054	1.487294248	0.128060215	0.254362841	1.24827474	0.687947579	2.26498337	0.303987742	0.465689166	1.127664787	0.876201294	1.451296501	0.128731121	0.350648338	1.294709546	0.708361669	2.366408127	0.307703035	0.401244056	0.001108593
anxiety	UCPPS	0.819041694	0.346178703	1.937812148	0.439385557	0.649600747	-0.02022619	7.99E-18	328822	312366	48094	776	164	64550	230	0.801498003	0.682231954	0.941613839	0.082201905	0.007106311	1.545364126	1.071842025	2.228080467	0.186677346	0.019720993	0.151812972	0.021149913	1.089705609	1.00563763	0.060856308	9.600748181	0.968654018	95.15716032	1.170270898	0.053267008	0.708283143	0.387643578	1.294139873	0.307535054	0.262060176	4.35E-06	6.41E-194	2.95E+182	220.6658775	0.955382174	0.656704009	0.496737988	0.868184367	0.142436647	0.003153721	0.908593748	0.512722071	1.610117147	0.291925846	0.742638355	0.320455661	0.044956874	2.284229779	1.002079763	0.256103295	7.597886871	0.677549263	85.20101504	1.233258979	0.100110495	0.876413086	0.487310865	1.576201049	0.299462284	0.659563881	3.058774371	0.623772412	14.99922162	0.811231235	0.168150902	0.969716573	0.630906972	1.490473671	0.219312914	0.88848838	1.2907231	0.619000901	2.691379155	0.374930948	0.496083099	5.88E-06	8.97667871928961e-320	Inf	368.6746574	0.973940038	0.666436863	0	Inf	1056.598673	0.999693555	2.000007223	1.121622028	3.566289524	0.295094665	0.01882846	0.359387832	0.078495931	1.645430699	0.776215964	0.187374077	1.289104302	0.748269335	2.220844586	0.277525472	0.36016925	0.352379673	0.07695077	1.613647711	0.77631189	0.179080514	1.033357237	0.440278383	2.425345465	0.435294233	0.939911503	0.165369435	0.018471677	1.480485534	1.118359023	0.107590215	0.868538492	0.617963096	1.220718709	0.173668071	0.417039807	1.386213929	0.505895407	3.798391984	0.514295969	0.525430572	0.776754071	0.504656066	1.195560555	0.220027844	0.250894413	1.480338783	0.440047368	4.979925047	0.618962328	0.526240199	0.842862692	0.603606778	1.176954175	0.170350635	0.315607355	1.054485278	0.398812416	2.788125838	0.49608915	0.914835003	0.950035337	0.701108195	1.28734359	0.155021706	0.740917786	1.304025595	0.5175847	3.285419278	0.471456717	0.57339739	0.737959714	0.526387963	1.034568755	0.172375985	0.077932604	1.940581135	0.769178933	4.89594161	0.472161297	0.160272802	0.76818403	0.550478654	1.07198835	0.170024118	0.120875546	1.289831308	0.494830355	3.362091243	0.488810887	0.602593432	1
anxiety	VVD	9.51E-09	0	Inf	2771.449798	0.994682402	0.005400853	0.309480521	328822	312510	48238	126	45	64550	69	21938391.19	3.787744392529e-318	Inf	381.5345811	0.964661581	2.954018154	0	Inf	981.4603476	0.999119433	1.45E-07	0	Inf	1798.349935	0.993014441	9278294.238	0	Inf	1798.350237	0.992882119	0.269140213	0.037149909	1.949842052	1.010360998	0.193922239	8.093681102	0.697976339	93.85371698	1.250356507	0.094447454	0.340716803	0.13116388	0.885060274	0.487051861	0.027059736	1.527152372	0.420220709	5.549927258	0.658369248	0.520151781	7.65E-08	0	Inf	2969.976856	0.995597974	0.286577541	0	Inf	7622.28967	0.999869179	0.174004096	0.044475274	0.680769853	0.696005368	0.011989719	2.896400755	0.343126328	24.44912165	1.088349307	0.328500209	0.686896684	0.210468918	2.241789717	0.603503902	0.53373274	0.597328866	0.091074376	3.917696615	0.959605049	0.591282341	1.74E-07	0	Inf	6637.321334	0.99812923	0.382603433	0	Inf	19463.30634	0.999960614	1.215484067	0.167243916	8.833813244	1.011980006	0.847090326	1.72E-08	0	Inf	4337.410023	0.996711043	2.333127142	0.829660131	6.561099004	0.527534505	0.108278461	0.719491411	0.120012073	4.313465131	0.913767936	0.718639082	4.63E-07	0	Inf	1836.021074	0.99366156	0.088042724	0	Inf	4107.975443	0.999528039	0.362471459	0.165652143	0.793141316	0.399525541	0.011084083	72861227.39	0	Inf	2591.847329	0.994426817	0.751266126	0.343501125	1.643082803	0.399277522	0.473817199	27274521.12	0	Inf	2591.847457	0.994729299	0.281382377	0.124348319	0.636727886	0.416654527	0.002339317	180823292.6	0	Inf	2591.847285	0.994147006	0.331712408	0.167009575	0.658843195	0.350117255	0.001622874	121008072.6	0	Inf	2591.847277	0.994270652	0.205141497	0.082029151	0.51302535	0.467674557	0.000706385	202775736.1	0	Inf	2591.847294	0.994111734	0.415843494	0.190591731	0.907310144	0.398055969	0.027501217	42100735.86	0	Inf	2591.847317	0.994595663	1
bipolar	anxiety	2.77033426	1.712016418	4.482872846	0.245563756	3.33E-05	0.002359934	0.004498791	328822	45297	6471	9898	2331	9888	2331	1.515580564	1.433865419	1.601952608	0.028278422	6.10E-49	0.807974675	0.715444923	0.912471462	0.062055271	0.000590278	0.785645051	0.645736923	0.955866274	0.100059451	0.015905867	1.211027408	0.799590669	1.834172709	0.211802077	0.365995353	0.405861027	0.290016979	0.567977688	0.171468117	1.45E-07	1.296357678	0.666168962	2.522698183	0.339685063	0.444798549	0.596360847	0.5557082	0.639987426	0.036022395	1.07E-46	1.184998821	1.020867948	1.375517968	0.076067002	0.025649538	0.570944388	0.32220595	1.011705383	0.291893564	0.05484586	2.428550371	0.78475982	7.515492962	0.576373904	0.123696288	0.658714281	0.558265008	0.777237509	0.08441793	7.61E-07	1.509882652	1.035888039	2.200764498	0.192234586	0.032082528	0.940129981	0.850842237	1.038787618	0.050914924	0.225300077	1.097159731	0.87241977	1.379793897	0.1169457	0.427843403	0.665085038	0.29836803	1.482525149	0.408980569	0.318661572	0.813231037	0.137641637	4.804830372	0.90632368	0.819561981	0.887077995	0.727772533	1.081254559	0.100993879	0.235451741	1.669430412	1.072429316	2.598770715	0.225798044	0.023228836	0.950915661	0.825106275	1.095908032	0.072406013	0.486988431	0.851157728	0.613784477	1.180332031	0.166816128	0.334003859	1.474674953	1.10477888	1.968417623	0.147345763	0.008383243	0.491999575	0.275396491	0.878963927	0.296059525	0.016587496	1.30979769	1.143067632	1.500847317	0.069469203	0.000102422	0.767318065	0.434378539	1.355446827	0.290303823	0.361593233	1.342927102	1.145009166	1.575055688	0.08134792	0.000289437	0.64088238	0.330785273	1.24168232	0.337443192	0.187345758	1.776910674	1.56229173	2.021012775	0.065675941	2.07E-18	0.690140188	0.418316013	1.138597291	0.255442239	0.146546893	1.477522247	1.304278981	1.673776869	0.063631855	8.53E-10	0.852375993	0.514538442	1.412032171	0.257534052	0.535113534	1.899064332	1.677069481	2.150444796	0.063426367	4.89E-24	0.77846325	0.478615239	1.266163262	0.248180463	0.312937132	1.573647332	1.382286818	1.791499342	0.066152656	7.19E-12	0.857814597	0.521591763	1.410769752	0.253832608	0.545706415	2.28E-10
bipolar	CFS	0.602600144	0.078200578	4.643532618	1.041844058	0.626854745	-0.015434048	6.92E-10	328822	68775	9825	804	136	9888	136	2.316185852	1.907563946	2.812339221	0.099029777	2.22E-17	1.389376466	0.829696849	2.3265931	0.263040521	0.211223996	0.561838164	0.247296338	1.276452881	0.418694673	0.168513082	3.33E-06	1.27E-227	8.73E+215	260.1250591	0.961325428	0.554504844	0.177024026	1.736914638	0.582556663	0.311429404	1.417543449	0.142762245	14.07535607	1.171195023	0.765762276	0.392478062	0.304750509	0.505459464	0.129077475	4.30E-13	0.826064237	0.446750092	1.52743589	0.313614528	0.542331085	2.315724188	0.847119259	6.330370199	0.51308915	0.101713766	8.08E-07	0	Inf	737.6852973	0.984827504	0.950169562	0.527382276	1.711893321	0.300370207	0.864874281	1.203411371	0.231232015	6.262968926	0.841594041	0.825862231	0.923618097	0.684906795	1.245527706	0.15256194	0.602495377	0.971474832	0.478804726	1.97108194	0.360987509	0.936103045	3.16E-06	0	Inf	497.1161004	0.979675258	0.689882368	0	Inf	1316.220057	0.99977496	1.284350411	0.760917769	2.167850513	0.2670881	0.348774882	9.79E-07	3.17E-276	3.02E+263	316.5986617	0.965141302	0.768821172	0.45367348	1.302888576	0.269127733	0.328644418	0.678772846	0.149677093	3.07817694	0.771343902	0.615435805	0.974583018	0.403741289	2.352526444	0.449618163	0.954337309	0.977764307	0.128109851	7.462525586	1.036947901	0.982698908	1.467112098	0.997564381	2.157673176	0.196806932	0.051466051	2.108827829	0.246635381	18.03129299	1.094906081	0.495581876	1.118711562	0.693793676	1.803872827	0.24375871	0.645373043	2.480570132	0.24082865	25.55023326	1.189898406	0.445164765	2.110573743	1.467468722	3.035513777	0.185422217	5.62E-05	1.243381876	0.160847141	9.611600662	1.043455799	0.834633239	1.516919476	1.059183112	2.172471095	0.183260334	0.022983178	1.594694528	0.203561032	12.49281661	1.050259915	0.656790103	1.228818929	0.842353593	1.792591583	0.19266114	0.284838823	1.877381213	0.247356323	14.24891903	1.034102273	0.542454223	1.338271279	0.908752026	1.970801677	0.197484094	0.140090534	1.430974063	0.180884961	11.32038148	1.055248675	0.734162828	1
bipolar	CLBP	1.073193046	0.607201634	1.89680536	0.290583259	0.807934411	-0.031402137	1.41E-289	328822	57099	8157	9204	1792	9888	1792	1.220821799	1.156575409	1.288636998	0.027582564	4.70E-13	1.238059248	1.088380935	1.408321896	0.065742953	0.001161452	1.055455281	0.862428927	1.291684236	0.103050239	0.600454749	0.937692866	0.598745926	1.4685159	0.228874163	0.778646131	0.904478129	0.651315308	1.256044001	0.167535862	0.549001052	0.628728771	0.276209543	1.431159339	0.419671061	0.268830567	1.178966559	1.101527825	1.261849329	0.034663958	2.04E-06	0.910933509	0.781904582	1.061254631	0.077928571	0.231282192	1.304988478	0.762138709	2.234494728	0.27440347	0.332004994	0.737738515	0.189414094	2.873377086	0.693713694	0.661052729	1.247752257	1.047910798	1.485704411	0.089055347	0.012938316	0.616705917	0.420230421	0.905042016	0.195712317	0.013520266	1.2214825	1.102025515	1.353888342	0.052508833	0.000138896	1.178003968	0.9365698	1.481676377	0.117018824	0.161525859	0.939645091	0.365886398	2.413133975	0.481222794	0.897069415	1.510550104	0.232910446	9.796733719	0.953882397	0.665439182	1.37969252	1.125426283	1.691404831	0.103929859	0.00195554	0.637920012	0.376562811	1.080674805	0.26894782	0.094625824	0.943118082	0.80767692	1.101271677	0.079098069	0.459060583	1.395467505	1.003232423	1.941055245	0.168371603	0.04780124	0.963152177	0.730460508	1.269968882	0.141092518	0.790166905	1.171227414	0.655481401	2.092772812	0.296147085	0.593552448	1.275298103	1.104286073	1.472793411	0.073461003	0.00093187	1.613998596	0.846725889	3.076546377	0.32913511	0.145818102	1.240762542	1.046345109	1.471303943	0.086952057	0.013102245	0.944272569	0.433268845	2.057961686	0.397485078	0.885296714	1.852662028	1.619426719	2.119488675	0.068649899	2.66E-19	1.16379863	0.648297178	2.089207384	0.298523555	0.611360857	1.545049422	1.355257202	1.761420425	0.066870946	7.72E-11	1.088862681	0.601611037	1.970744991	0.302698368	0.778519105	2.184419476	1.919179158	2.486317356	0.066048425	2.73E-32	1.092542193	0.616149117	1.937272018	0.292236768	0.761995407	1.74088449	1.522979163	1.98996735	0.068228254	4.45E-16	1.255731807	0.70108961	2.249159523	0.297371834	0.443812994	0.626144737
bipolar	CTTH	1.29E-06	0	Inf	914.4155968	0.988166566	-0.003053189	0.537517583	328822	69020	9860	207	53	9888	53	2.023975309	1.367747076	2.995053782	0.199951958	0.000421625	1.214388086	0.535181826	2.7555839	0.418063317	0.642204054	2.721544964	0.958680009	7.726047187	0.532355523	0.060013075	2.70E-07	0	Inf	702.0241593	0.982809861	1.64E-06	0	Inf	448.0036666	0.976279831	0.385433787	0	Inf	1171.589177	0.999350718	1.041102313	0.682679176	1.587706296	0.215315347	0.851602012	0.575056624	0.245619099	1.346353448	0.434031728	0.20239381	2.670438252	0.364835547	19.54645188	1.015606	0.33346942	2.10E-07	0	Inf	1978.080356	0.993798189	1.623834637	0.437999006	6.020193858	0.668547514	0.468366269	0.470671413	0.055863463	3.965589774	1.087392253	0.488290949	1.359888798	0.746979053	2.475702009	0.30567963	0.31458993	0.978728773	0.330064537	2.902190039	0.554584863	0.969074533	3.46E-06	0	Inf	1314.227756	0.992366349	0.255555913	0	Inf	3537.350818	0.999692265	0.479372319	0.06632914	3.464507769	1.0091248	0.46622857	2.167891642	0.129664059	36.24561964	1.437048567	0.590277798	0.592249418	0.183227978	1.914333045	0.598580745	0.381510945	2.214243053	0.341117248	14.37298266	0.954323471	0.404868867	7.62E-07	0	Inf	409.6373922	0.972567114	0.912102554	0	Inf	832.642989	0.999911838	1.201131843	0.538251547	2.680378184	0.409545068	0.654526609	731859.3621	0	Inf	914.4161179	0.988217927	0.724120417	0.242198274	2.164963319	0.558786287	0.563482702	1.29022745	0	Inf	1266.877678	0.999839514	1.218912018	0.559562717	2.655192101	0.397230939	0.618239796	1714885.898	0	Inf	914.4156197	0.987475008	1.224224047	0.582879613	2.571241958	0.378620132	0.593114852	1313531.074	0	Inf	914.4156475	0.987707629	1.120792575	0.522554787	2.403912519	0.389324264	0.769592671	1593591.573	0	Inf	914.4155878	0.987539007	1.469276772	0.674316665	3.201425005	0.397367372	0.332895241	1513105.251	0	Inf	914.4156271	0.987584224	1
bipolar	depression	4.155820155	2.52473969	6.840642319	0.254276017	2.12E-08	-0.009268675	5.25E-25	328822	41706	5958	8171	1678	9888	1678	1.528692988	1.440391288	1.622407932	0.030356838	2.04E-44	0.688524761	0.602523001	0.786802075	0.068075456	4.20E-08	0.733128398	0.591293419	0.908985675	0.10970022	0.004657082	0.771219024	0.461657066	1.288356286	0.261816075	0.321083284	0.432398742	0.293928405	0.636102768	0.196948496	2.07E-05	1.753191206	0.852652066	3.60484602	0.367782974	0.126873912	0.766467441	0.711576021	0.82559322	0.037913943	2.30E-12	1.100928758	0.9344723	1.29703591	0.083637988	0.250289353	0.696702708	0.377787688	1.284834521	0.312264117	0.247132514	1.551822711	0.457148645	5.267769586	0.623571082	0.480997309	0.773543113	0.650149367	0.920356119	0.088664525	0.003779332	1.287003715	0.860390765	1.92514684	0.205455525	0.219415122	1.036191744	0.930004246	1.154503686	0.055163429	0.519258576	0.916733009	0.708520896	1.186132145	0.131449722	0.508364803	1.16713264	0.511270975	2.664337827	0.42113302	0.713629314	0.396934933	0.039781859	3.960532374	1.173675322	0.431132037	0.978239237	0.787224739	1.215602049	0.11083902	0.842657595	1.134378773	0.685982406	1.875872019	0.256631483	0.623208446	1.055313166	0.907545858	1.227140059	0.076965059	0.484235527	0.954164725	0.673354182	1.352082375	0.177842482	0.791916234	1.094739306	0.798705208	1.500496224	0.1608599	0.573637523	0.711336898	0.380635003	1.32935799	0.319039146	0.285696836	1.538223945	1.312525175	1.802733349	0.080958412	1.04E-07	0.587628613	0.321676376	1.073462066	0.307428681	0.083741614	1.121795723	0.922700077	1.36385124	0.099686406	0.248942095	0.586127826	0.278344994	1.234244679	0.379944006	0.159711536	2.338330596	2.014348577	2.714420948	0.076093948	6.19E-29	0.474945341	0.282430628	0.798684897	0.265192	0.004991072	1.86222519	1.6094633	2.154682656	0.074425522	6.58E-17	0.506440923	0.298536733	0.859131827	0.26965531	0.01163495	3.042003222	2.635760543	3.510858993	0.073136284	2.96E-52	0.37773736	0.228331356	0.62490547	0.256842092	0.000150353	2.197792716	1.894438223	2.549723059	0.075782619	2.73E-25	0.493475794	0.294578677	0.82666662	0.263233248	0.007294289	5.99E-15
bipolar	ENDO	3.188491889	0	Inf	521.008968	0.998224244	0.02376653	1.70E-12	328822	68670	9810	461	66	9888	66	20937006.91	5.84E-161	7.50E+174	196.8442557	0.93175548	0.991250404	0	Inf	521.0084611	0.999986542	0.218709063	0.030322233	1.577510952	1.008110959	0.131609986	4.816584391	0.286979294	80.84027557	1.439011267	0.27463011	0.278782224	0.038864432	1.999759796	1.005299816	0.203874381	2.20E-07	0	Inf	2816.89586	0.995657676	0.960079301	0.724688729	1.271928522	0.143509608	0.776502956	0.733323891	0.35002432	1.536361614	0.377346137	0.411093065	1.007911776	0.138645895	7.327199615	1.012116943	0.993787497	8.65E-08	0	Inf	5023.244813	0.997416826	1.384554491	0.713135705	2.688115498	0.338507224	0.33644378	1.78626299	0.190252497	16.77105702	1.142637773	0.611658515	0.916774262	0.60801928	1.382316441	0.209521544	0.678342582	1.291139978	0.485727845	3.43205039	0.498801172	0.608455527	1.27E-07	0	Inf	3557.530191	0.996438091	0.908865277	0	Inf	9355.853699	0.999991851	1.555751733	0.7600992	3.184273128	0.365448137	0.226524044	1.170298579	0.232600817	5.888194132	0.824347004	0.848707472	0.906137668	0.500792381	1.639572613	0.302556396	0.744597787	0.441978819	0.054455809	3.587225641	1.068321887	0.444702482	0.229085491	0.02891587	1.814925938	1.055991181	0.162858172	1.374764455	0.038982221	48.48305801	1.817855856	0.861011497	1.701046729	1.005364601	2.87812001	0.268317952	0.047714317	0.234304087	0.030044926	1.827210556	1.047940689	0.166129035	1.689634855	0.930825154	3.067027069	0.304187359	0.084652405	0.517137419	0.064358919	4.155307664	1.063199695	0.535095048	1.027854974	0.600058114	1.760639217	0.274598338	0.920303135	0.227377627	0.040891056	1.264349471	0.875373649	0.090643605	1.799933592	1.099561532	2.946411675	0.251452721	0.019417532	0.281300224	0.054788511	1.444277542	0.83467962	0.128625513	1.030446821	0.610506726	1.739244804	0.267075562	0.910585753	0.395007693	0.083123779	1.877093161	0.795205647	0.242781483	1.212713054	0.708665408	2.075271256	0.274102908	0.4816791	0.35664915	0.068755945	1.85000172	0.839907945	0.219627678	1
bipolar	FM	4.36122722	1.533024015	12.40704821	0.533433896	0.00576437	-0.019123802	4.81E-30	328822	67466	9638	1910	539	9888	539	10.45842751	8.265033773	13.23390915	0.120091133	4.38E-85	0.994157959	0.643385648	1.536170493	0.222020304	0.978946067	0.727610453	0.47232577	1.12087251	0.22046164	0.149195195	0.589634952	0.215847434	1.610718136	0.51272972	0.302881804	4.06E-06	6.60E-90	2.50E+78	98.43649085	0.899644775	53196.00831	8.55E-80	3.31E+88	98.44170046	0.911981185	0.604557732	0.518382015	0.705059281	0.078463032	1.42E-10	0.957656579	0.71576806	1.281289533	0.148540005	0.770840739	0.693710487	0.169869262	2.83296833	0.717883402	0.610461367	2.616850226	0.336122601	20.37323612	1.047085921	0.358245737	0.856574683	0.613759441	1.195452384	0.170073762	0.362677883	1.138938345	0.559780636	2.317301583	0.362408111	0.719611521	1.398023761	1.163897986	1.679245484	0.093514441	0.000339707	0.751450347	0.515237699	1.095955568	0.192542717	0.137785841	2.82E-06	7.20E-256	1.10E+244	293.2239538	0.96523664	725794.7946	1.85E-244	2.85E+255	293.2259805	0.963292235	1.059390357	0.707415396	1.586490673	0.206039932	0.779468469	1.314465829	0.638869692	2.704495826	0.368111427	0.457607379	1.039985436	0.776132512	1.393537433	0.149308213	0.792867301	0.82536417	0.4384283	1.553791153	0.322775534	0.552093814	1.172105232	0.66489204	2.066246236	0.289256373	0.583006099	0.840749126	0.299651079	2.358940594	0.526374256	0.741746711	1.399342805	0.945597354	2.070818279	0.19997364	0.092911609	0.559132236	0.172301239	1.81443186	0.60059352	0.333048737	1.165131319	0.72284125	1.878048592	0.243575626	0.530358181	0.545077724	0.129625298	2.292065904	0.732809605	0.407623724	2.994552499	2.105683816	4.258637787	0.179673983	1.03E-09	0.454205294	0.166519823	1.238906248	0.511966003	0.123190202	2.16628164	1.524857359	3.077518114	0.179141709	1.60E-05	0.865216729	0.316863955	2.36252807	0.51251325	0.777574722	4.484431095	3.183631539	6.316724155	0.17479357	9.08E-18	0.363077738	0.136068537	0.968816502	0.500753212	0.043049565	2.709758172	1.899457085	3.865730587	0.1812744	3.82E-08	0.530315849	0.194505164	1.445899397	0.511751269	0.215184393	0.003577736
bipolar	IBS	1.756686414	0.721073563	4.279656493	0.454316222	0.21491255	-0.008770552	8.68E-08	328822	67018	9574	1906	432	9888	432	2.603515569	2.276027924	2.97812397	0.068588448	3.11E-44	1.303201378	0.963651561	1.762394107	0.154007594	0.085514179	0.553140444	0.337620259	0.906238127	0.251887367	0.018731797	1.543761772	0.639126391	3.728840561	0.449944593	0.334516298	0.268698649	0.100045309	0.72166266	0.504074217	0.009131645	0.761663435	0.083239211	6.969446004	1.129503533	0.809527563	0.418536149	0.355823623	0.492301513	0.082821979	7.26E-26	0.843698788	0.592557576	1.201280136	0.18028265	0.345813715	0.4359352	0.10747098	1.768286641	0.714438	0.245187303	3.839467457	0.503044522	29.30458381	1.036963072	0.19450096	0.40453113	0.285464051	0.573261095	0.177866832	3.61E-07	1.472941501	0.682675954	3.178018285	0.392352311	0.32363053	0.916008511	0.753029914	1.114260638	0.099961379	0.380141733	1.256077199	0.848614991	1.859182253	0.200076744	0.254481998	8.14E-06	4.52E-162	1.47E+151	183.5703411	0.949100538	313714.9764	1.73E-151	5.68E+161	183.573504	0.945034418	1.064682115	0.732533392	1.547435269	0.190780355	0.74251413	0.980739953	0.445435583	2.159348943	0.402688369	0.961480934	1.137886086	0.856152582	1.512329428	0.145144963	0.373490991	0.729494205	0.382121703	1.392650017	0.329910283	0.339057498	2.037650857	1.148001678	3.616737756	0.292747647	0.015039043	0.429397762	0.128162887	1.438657026	0.616889735	0.170569197	1.200472787	0.917060197	1.571472536	0.137399276	0.183579591	0.770241243	0.272905417	2.173909108	0.529386508	0.621927218	1.344801365	0.988352489	1.829803366	0.157126455	0.059375768	0.980439669	0.319899025	3.004891757	0.571436884	0.972423191	1.378024674	1.065190434	1.78273475	0.131378681	0.014660331	0.989445205	0.402911093	2.429820951	0.458390292	0.98153209	1.712251121	1.347416503	2.17587056	0.122257294	1.09E-05	0.759921907	0.307865145	1.875760586	0.461005322	0.551493448	1.633022628	1.276787715	2.08865019	0.125556054	9.38E-05	0.617260317	0.255772924	1.489642818	0.449498468	0.283118843	1.432160321	1.105223019	1.855809327	0.132215122	0.006594358	0.748191554	0.301667571	1.855653885	0.463443913	0.531342743	0.414438189
bipolar	MHA	0.834890872	0.391551647	1.780206452	0.38632526	0.640425139	0.008836033	1.50E-17	328822	62720	8960	5102	907	9888	907	3.05485544	2.810651381	3.320277222	0.042508948	4.17E-152	1.095642729	0.895330984	1.340770073	0.103013614	0.375245734	0.80938079	0.623373354	1.050890705	0.133228915	0.112425137	1.231931385	0.703643688	2.15685149	0.285753386	0.465426128	0.504982792	0.332821466	0.766199439	0.212717248	0.001318508	0.724252531	0.241008719	2.176442961	0.56139145	0.565514111	0.660866824	0.603247199	0.723990032	0.046544366	5.63E-19	0.795943818	0.64249657	0.986038822	0.109270949	0.036740964	0.621430088	0.313929922	1.230132358	0.348401114	0.17210484	2.292465259	0.627065381	8.380939405	0.661406153	0.209718683	0.671162555	0.551366496	0.816986849	0.1003139	7.04E-05	1.548758195	0.903356225	2.655266968	0.275051869	0.111735701	1.033624885	0.915116699	1.167479956	0.062131556	0.594526	0.917778295	0.6835294	1.232305441	0.150352856	0.568234352	2.137345727	0.952108518	4.798031602	0.412579523	0.065619484	1.294265103	0.214445027	7.811429252	0.917182621	0.778530837	1.108207028	0.871663959	1.408940687	0.122499555	0.401623739	0.810986011	0.449370397	1.46359955	0.301231719	0.48674656	1.145424375	0.969517872	1.353246842	0.085068691	0.110474176	0.566588589	0.352453193	0.910823439	0.242206298	0.018995906	1.034395684	0.699233545	1.530210383	0.199793393	0.865590773	0.656429763	0.288676729	1.492673261	0.419144551	0.315242421	1.021094285	0.866573228	1.203168417	0.083717632	0.803091083	2.112599374	0.923161133	4.834558078	0.422390723	0.076613806	1.092802296	0.902261991	1.323581034	0.097754682	0.363964383	0.516903842	0.159629328	1.673812609	0.599502056	0.271008001	1.37617565	1.182445703	1.60164599	0.077411351	3.71E-05	1.213929265	0.563730232	2.614059308	0.391355088	0.620344639	1.209600941	1.043699625	1.401873107	0.075266062	0.011463668	1.557030167	0.719891408	3.36765089	0.393596604	0.260606166	1.236024177	1.064929821	1.434606991	0.076017222	0.005311233	1.539704481	0.726155875	3.264712122	0.383466784	0.260378722	1.120995368	0.958718089	1.310740487	0.079784743	0.152268474	1.410218028	0.654040335	3.04066092	0.3920126	0.380556929	1
bipolar	schizophrenia	1968931.329	2.03E-135	1.91E+147	165.6324176	0.930273294	-0.000521808	0.852015851	328822	65695	9385	769	407	9888	407	0.287689537	0.231566365	0.357414901	0.110724175	2.26E-29	2.071668652	1.539799979	2.787252281	0.151381287	1.50E-06	1.917219912	0.998586189	3.680936338	0.332807639	0.050498991	1.346611979	0.584368052	3.103119371	0.425934389	0.484752103	1.81E-06	0	Inf	435.9803658	0.975803611	1019690.466	0	Inf	435.9806832	0.974684915	3.113632591	2.333780235	4.154079191	0.147094901	1.15E-14	0.650524222	0.447850668	0.944917121	0.190472218	0.023981532	4.175494637	0.996283333	17.49979637	0.731113648	0.050598305	2.30E-08	0	Inf	2056.324204	0.993176288	2.533589569	0.938258901	6.841476371	0.506828932	0.066620953	0.512889321	0.161733596	1.626473791	0.588842227	0.256831507	2.896810956	1.940953992	4.32339651	0.204305214	1.93E-07	0.440458854	0.246259834	0.787802052	0.296653319	0.005710434	8.08E-07	0	Inf	1313.211155	0.991476371	0.123381604	0	Inf	3598.4765	0.999536039	2.029395242	0.924802682	4.453322992	0.400983245	0.077562755	0.530990021	0.159184335	1.771219531	0.614644131	0.303064543	0.337383533	0.137282675	0.82914795	0.45877284	0.017867597	3.414463329	1.218190207	9.570393654	0.525853545	0.019528296	0.973635395	0.284746009	3.329163016	0.62727648	0.966024964	1.326564708	0.29890676	5.887367427	0.760328393	0.710137173	156079.4528	1.62E-136	1.51E+146	165.6303581	0.942444626	2.59E-12	0	Inf	630.2420341	0.966234519	224327.9699	2.32E-136	2.17E+146	165.6308618	0.940702061	8.01E-06	8.22E-147	7.81E+135	165.6354444	0.943520672	839951.8362	8.71E-136	8.10E+146	165.629473	0.934361133	3.14E-06	3.23E-147	3.04E+135	165.6326194	0.939014363	196785.8773	2.04E-136	1.90E+146	165.6297853	0.941330981	6.31E-06	6.50E-147	6.13E+135	165.6331392	0.942373562	2958844.748	3.07E-135	2.85E+147	165.6293841	0.92831761	1.96E-06	2.03E-147	1.91E+135	165.6324536	0.936768139	2029979.148	2.11E-135	1.96E+147	165.6293988	0.930125496	2.51E-06	2.59E-147	2.43E+135	165.6324919	0.937938205	1
bipolar	TMD	5.73E-06	1.05E-298	3.13E+287	343.9104925	0.972003172	-0.012138054	3.73E-05	328822	68670	9810	584	100	9888	100	3.481852067	2.681435367	4.521195614	0.133273939	7.91E-21	0.674625684	0.38286282	1.188728153	0.289026352	0.173259703	0.263036851	0.064655101	1.070114874	0.71594537	0.062137753	6.47584104	1.029866596	40.72033926	0.938103572	0.046444068	0.266263948	0.037225927	1.90449226	1.003836109	0.187433232	9.17E-06	0	Inf	407.0083119	0.977262746	0.409857297	0.308857364	0.543885377	0.144354427	6.46E-10	1.292323391	0.681210034	2.45166639	0.326703083	0.432489899	1.842187916	0.450824549	7.527665304	0.718192274	0.394945476	1.51E-06	0	Inf	742.6970394	0.98560076	0.912658065	0.492353553	1.691761416	0.314885495	0.771628701	1.642153474	0.306451112	8.799667958	0.856498144	0.562513508	1.137070261	0.820885064	1.575042396	0.166241413	0.439698991	1.027467093	0.466523772	2.262882816	0.402835434	0.946370907	4.39E-06	0	Inf	486.2873696	0.979759611	0.634782482	0	Inf	1287.472013	0.99971835	0.965641648	0.47448551	1.965210257	0.362538151	0.923172659	1.99E-06	7.96E-276	4.99E+263	316.4922658	0.966918628	0.988627333	0.570172704	1.714189398	0.280810336	0.967509938	0.619002707	0.133721316	2.865394705	0.781826479	0.539549936	0.886478498	0.322669534	2.435445694	0.5156361	0.815226542	0.295852717	0.019871792	4.404677305	1.377862322	0.376749797	1.398663808	0.852439412	2.294896766	0.252642654	0.184167759	576221.2465	1.06E-287	3.15E+298	343.9106959	0.969234122	1.812092408	1.053119071	3.118050927	0.276906057	0.031803375	627563.1712	1.15E-287	3.43E+298	343.9108443	0.969036262	1.703874342	1.06238399	2.732710393	0.241019353	0.027032708	206783.9584	3.79E-288	1.13E+298	343.9105638	0.971610087	1.631149241	1.034781029	2.57121823	0.232195585	0.035099394	323122.2684	5.92E-288	1.76E+298	343.9105468	0.970575203	1.679629284	1.056950821	2.669144555	0.236323182	0.028211069	239468.2085	4.39E-288	1.31E+298	343.9104797	0.971269842	1.873310387	1.167792924	3.005063428	0.241122568	0.009233922	324721.5973	5.95E-288	1.77E+298	343.9105198	0.970563754	1
bipolar	UCPPS	5.66E-07	0	Inf	927.9546148	0.987631648	-0.008540667	0.094802093	328822	69069	9867	197	30	9888	30	0.917854555	0.668423536	1.260364034	0.161797326	0.596267259	1.729304858	0.717186662	4.169758657	0.449058581	0.222576291	0.509641932	0.069619957	3.730753517	1.015660053	0.506911763	2.602607049	0.149082892	45.43488091	1.459091331	0.512110912	1.15E-06	0	Inf	460.0728956	0.976291122	0.920080486	0	Inf	1201.945472	0.999944707	0.52439297	0.314868027	0.873343635	0.260253638	0.013126222	0.958248646	0.307629025	2.984895418	0.579711008	0.941354398	2.360017987	0.325020481	17.1364121	1.01151671	0.395940952	10.00893682	0.810974774	123.5288932	1.282164736	0.072406429	2.403412044	0.690812586	8.361731628	0.636121957	0.16805125	0.114950823	0.010314794	1.281042721	1.230086501	0.078642606	1.35336098	0.7759319	2.360498316	0.283822375	0.286365573	0.522802256	0.106445846	2.567711286	0.812038867	0.424481144	2.52E-06	0	Inf	1367.736939	0.992478795	0.395099894	0	Inf	3595.64222	0.999793937	1.667411936	0.608511563	4.56895601	0.514301312	0.320168742	5.21E-07	0	Inf	868.9112614	0.986716582	0.608145839	0.189567965	1.950969731	0.594739044	0.4030237	3.103720963	0.464119971	20.75558996	0.969514705	0.242720017	0.212489208	0.020905097	2.159839916	1.183133059	0.19049344	1.42E-05	0	Inf	746.2729164	0.98806688	0.952310687	0.510166284	1.777647158	0.318452083	0.878049675	1069033.492	0	Inf	927.9551327	0.988064043	0.925457905	0.432518405	1.980198587	0.388100891	0.841790014	2224101.368	0	Inf	927.9551617	0.987434208	0.835228771	0.44962961	1.551515034	0.31596576	0.568786897	1295702.386	0	Inf	927.9547019	0.987898713	0.914215056	0.515608649	1.620975851	0.292208323	0.758891591	634923.9224	0	Inf	927.9548558	0.988511968	0.518697385	0.274182169	0.981270879	0.325275317	0.043581961	2063608.74	0	Inf	927.9546396	0.987498591	0.518948628	0.264738182	1.017260434	0.34340608	0.056116429	2464681.439	0	Inf	927.9547042	0.9873459	1
CFS	anxiety	0.974436271	0.610969903	1.554129003	0.238173469	0.913418119	0.010507669	1.53E-18	328822	18403	2629	3741	520	4019	520	1.503691491	1.36574537	1.655570761	0.049094137	9.65E-17	1.17716769	0.904461181	1.532098669	0.134455115	0.225080814	0.907005661	0.518141529	1.58771151	0.28566865	0.732593508	0.752078457	0.146307391	3.865983822	0.835286178	0.733029641	0.399204555	0.27008789	0.590045992	0.199353934	4.10E-06	1.699256326	0.684915546	4.215807451	0.463605682	0.2527795	0.67444108	0.580332969	0.783809975	0.076676049	2.79E-07	1.545009278	1.062018317	2.247657722	0.191257977	0.022931656	0.744917544	0.398014364	1.394176185	0.319794365	0.357130208	1.058387099	0.202612198	5.528705894	0.843488779	0.946362366	0.764642512	0.573074108	1.020248802	0.147142183	0.068193678	1.336680779	0.610395249	2.927145172	0.399924743	0.468077709	1.008377468	0.84149662	1.208353181	0.092305703	0.927985405	1.289534418	0.809778402	2.053523545	0.237390017	0.284100246	1.237727673	0.266040344	5.758411554	0.784394254	0.78569854	8.94E-05	2.63E-123	3.03E+114	139.2511323	0.946624012	0.866296045	0.592527122	1.266556095	0.193794406	0.458922117	0.927445455	0.323716885	2.657121425	0.537032654	0.888458841	0.930408892	0.721614094	1.199617239	0.129662412	0.578006206	1.286268823	0.639884172	2.585604641	0.356238047	0.479766515	1.123482259	0.711130209	1.774938498	0.233337324	0.617786339	1.122220954	0.374596341	3.361965219	0.559814355	0.836807712	1.154072068	0.95029159	1.401551223	0.099125812	0.148288456	0.509974077	0.290868656	0.894127141	0.286478777	0.018743457	1.180756102	0.940700821	1.482070539	0.115963929	0.151910368	0.992348534	0.53948976	1.825346255	0.31094989	0.980293162	1.624292181	1.350907664	1.953001791	0.094030008	2.49E-07	0.698341824	0.424166407	1.149740514	0.254383682	0.158115757	1.403536006	1.177131491	1.673486212	0.089753808	0.000158767	0.903268852	0.559741622	1.457627211	0.244160075	0.676917227	1.984599522	1.65818799	2.375264617	0.091681127	7.66E-14	0.611089497	0.371577948	1.004985294	0.253823421	0.052334499	1.585551503	1.316958703	1.908923615	0.094699308	1.13E-06	0.588958454	0.352451281	0.984170236	0.261965651	0.043292786	0.371280295
CFS	bipolar	0.66814347	0.081548792	5.474215958	1.073132686	0.707087003	0.020243699	2.95E-17	328822	27132	3876	701	56	4019	56	1.119918312	0.914816614	1.371003769	0.103209755	0.272494677	0.772633079	0.395591495	1.509036172	0.341548197	0.450104722	1.559486679	0.740611822	3.283769758	0.379922983	0.242163255	1.78E-06	0	Inf	766.1219232	0.986213008	0.48353833	0.19697665	1.186990013	0.458194844	0.112775124	7.040900202	1.509934017	32.8320808	0.785560394	0.01297283	0.780346848	0.59700395	1.019995266	0.136642698	0.069512344	1.730348356	0.75573816	3.961829097	0.422652186	0.194514908	0.666945643	0.208870173	2.12963146	0.592355616	0.494107905	2.14E-06	0	Inf	760.8192815	0.986311326	0.750324061	0.405139247	1.389611599	0.314431476	0.360951326	430710.7504	7.85564376887582e-322	Inf	383.8547177	0.973038916	1.299326855	0.955363684	1.767128376	0.156895493	0.095132857	1.08E-06	4.69E-246	2.48E+233	281.2042934	0.961029521	7.35E-07	0	Inf	1108.55008	0.98983482	5.770565667	0	Inf	2973.015173	0.999529599	0.689310709	0.320423524	1.482878809	0.39084825	0.341128618	3.492083268	0.661577384	18.43268202	0.848804782	0.140684642	0.5633237	0.329704877	0.9624777	0.273299143	0.035737642	3.30E-06	0	Inf	383.8543547	0.973769287	2.795972169	1.239067249	6.309149383	0.415222422	0.01327837	1.70E-12	0	Inf	583.3593521	0.962943604	1.26584265	0.630898508	2.539802509	0.355286273	0.507000315	1.738046441	0.172215711	17.54082373	1.179495756	0.63932525	1.220025015	0.536251187	2.775678775	0.419407685	0.635377289	1.139048159	0.062316984	20.8198572	1.482534507	0.930021465	5.338868619	2.930759406	9.725642465	0.306001638	4.40E-08	1.372946332	0.164749109	11.44152849	1.08180077	0.76952822	2.514852331	1.366028823	4.629830745	0.311386449	0.003060069	0.351573082	0.033349549	3.706305984	1.201743186	0.384381763	12.21109236	6.811467282	21.89113892	0.29783057	4.39E-17	0.696050687	0.084689056	5.720769399	1.074732045	0.736013025	4.831532792	2.636236911	8.854935995	0.309093066	3.47E-07	0.566537864	0.061521782	5.217097794	1.132751749	0.615934581	1
CFS	CLBP	0.920724382	0.548864152	1.544523148	0.263938405	0.754332975	-0.02413887	1.08E-75	328822	19530	2790	3333	457	4019	457	1.164399158	1.055777309	1.284196381	0.049964147	0.002316854	1.249190489	0.954299691	1.635206312	0.137386835	0.105343242	1.354891344	0.744557989	2.465530667	0.305457553	0.32006916	0.816055296	0.15429987	4.315922262	0.849803471	0.810950346	0.815343142	0.545872307	1.217838732	0.204709873	0.318644834	0.610789465	0.174277655	2.140628822	0.639860013	0.441011868	1.15710657	0.990083598	1.35230562	0.079536385	0.066555469	0.616826466	0.386421003	0.984612345	0.238606565	0.042871989	1.134260814	0.649727954	1.980132738	0.284282116	0.657653289	0.643636028	0.126632269	3.271419995	0.829528521	0.59529996	1.083528917	0.790701357	1.484801947	0.160746915	0.617733283	1.119018888	0.479747106	2.610131999	0.432124515	0.794685389	1.378577824	1.118292168	1.699445701	0.10676203	0.002636855	1.245651196	0.733221512	2.116204824	0.270395716	0.416585562	1.418664137	0.161405351	12.4692764	1.108975506	0.752495752	4.57E-05	1.72E-281	1.21E+272	324.7456841	0.975451155	1.057198116	0.705777335	1.583598396	0.20616583	0.78731942	0.747963232	0.236198557	2.368553828	0.588113371	0.621458153	1.021522477	0.769474884	1.356130254	0.144564444	0.882896346	1.150786827	0.53539413	2.47352417	0.390414326	0.719044916	0.60990401	0.36917244	1.00761287	0.256146407	0.053562771	0.860336561	0.250687265	2.952599112	0.629153119	0.811026679	1.443866632	1.16593188	1.788055449	0.109085684	0.000759069	0.799409019	0.444969553	1.436176421	0.298917161	0.453870116	1.297971299	1.001738662	1.681805402	0.13217863	0.048483436	0.804900947	0.388084579	1.669392626	0.372198635	0.559813265	2.023751969	1.651695158	2.479617389	0.10365041	1.04E-11	0.706680251	0.40639477	1.228846961	0.282277267	0.218729026	1.60878814	1.322186358	1.957514735	0.100101068	2.03E-06	0.787714059	0.460762934	1.346665263	0.273602724	0.383131519	2.632137949	2.158373898	3.209893425	0.101247427	1.19E-21	0.745624559	0.432322953	1.285973784	0.278091496	0.291184377	1.913741992	1.559576739	2.348334854	0.104413154	5.09E-10	0.902893159	0.51891182	1.571010769	0.282592062	0.717741523	1
CFS	CTTH	2.284016521	0.235870435	22.11693662	1.158392792	0.475844975	0.020411067	0.000953083	328822	27965	3995	105	34	4019	34	1.348181737	0.718209879	2.530728202	0.32130706	0.352465752	0.558213681	0.206254319	1.510768433	0.507984776	0.251092983	1.17E-06	0	Inf	935.5301938	0.988348531	0.642402414	0	Inf	2320.160552	0.999847814	0.86649085	0.11809537	6.357627677	1.016834517	0.887924277	2.234578837	0.129781715	38.47493132	1.452044092	0.579757798	0.971445252	0.442944178	2.130530043	0.400691628	0.942362448	1.046953854	0.244887468	4.475983926	0.741259204	0.950641488	1.03E-06	0	Inf	877.1993652	0.987464925	0.377589371	0	Inf	2356.443973	0.999670224	1.833496742	0.212461735	15.82266242	1.099621385	0.581425756	2187583.305	0	Inf	1096.784944	0.989380397	1.053029111	0.373420641	2.96949388	0.528948826	0.922181657	0.609562353	0.063417286	5.859069134	1.154615488	0.668122415	1.90E-06	0	Inf	3036.079256	0.996538211	0.62654859	0	Inf	8185.382035	0.999954427	1.06E-06	0	Inf	629.9523542	0.982579911	0.36540702	0	Inf	1670.235978	0.999519071	0.452270533	0.060982142	3.354238258	1.022314424	0.437657298	1.00E-06	0	Inf	1096.78475	0.98994967	6.37E-07	0	Inf	636.8253489	0.982127819	1.61E-07	0	Inf	1731.703134	0.992793424	1.227941231	0.418084613	3.606541882	0.549709292	0.708745819	0.806454514	0.057462999	11.31804621	1.347732032	0.87319048	0.245728763	0.028647805	2.107757428	1.096526013	0.200553589	4.872551875	0.144309665	164.5195543	1.795651177	0.37782094	1.507987189	0.538118196	4.225884535	0.525750896	0.43461869	1.792810264	0.172806967	18.59976306	1.193575235	0.624766915	0.632807966	0.211185421	1.896181656	0.559923801	0.413795219	3.844820306	0.369635683	39.9924679	1.194901684	0.259716769	1.837100931	0.671218038	5.028082736	0.513708418	0.236445443	1.436311535	0.140440506	14.68942889	1.186271654	0.760195674	1.452678733	0.499034431	4.228717239	0.545157691	0.493371429	0.880239122	0.070128891	11.0485265	1.290767978	0.921276275	1
CFS	depression	1.202726816	0.723456884	1.99949966	0.259344385	0.476612531	-0.000533162	0.671592084	328822	17871	2553	3320	408	4019	408	1.40219311	1.26893226	1.54944876	0.050950789	3.25E-11	0.880499746	0.671390898	1.154736838	0.138338313	0.357593947	1.506311391	0.919628093	2.467273479	0.251764734	0.103701122	0.924827502	0.226044931	3.783787163	0.718826192	0.913427602	0.307854034	0.189641251	0.499754699	0.247194145	1.88E-06	2.097194827	0.728445304	6.037826203	0.539521849	0.169846198	0.814437682	0.698800577	0.949210345	0.078130267	0.008611168	1.209235396	0.792275711	1.845633058	0.215735639	0.378505618	0.824716242	0.485489517	1.4009713	0.270352765	0.475950183	0.362540472	0.044576632	2.948531282	1.069369823	0.342721831	0.997350098	0.72909364	1.364306537	0.159849716	0.986756156	1.161938948	0.505522105	2.670708374	0.424627001	0.72374104	0.741749143	0.59624911	0.922754905	0.111406412	0.007327742	1.448668444	0.825489589	2.542297672	0.286956011	0.196480689	0.529263055	0.066653138	4.20264357	1.057153839	0.547260347	6.53E-05	1.72E-197	2.48E+188	226.2452071	0.966024852	0.971006273	0.671663728	1.403757776	0.188051985	0.875671548	1.018080211	0.358905242	2.887913566	0.531956501	0.97312871	0.862264906	0.649555414	1.144630237	0.144530405	0.305203	1.331388574	0.631945685	2.804980837	0.38019794	0.451555201	0.956236729	0.589347508	1.551527189	0.246937956	0.856195928	0.580688049	0.157397447	2.142338491	0.666052837	0.414463666	1.42118389	1.134280957	1.780655522	0.115048705	0.002249532	0.687568914	0.377967791	1.250770628	0.305287793	0.21981632	1.221086148	0.927858869	1.606980792	0.140112976	0.153992722	0.929312008	0.456565113	1.891561099	0.362615444	0.839782146	2.595290079	2.103447837	3.202138164	0.107206291	5.79E-19	0.537870034	0.308983782	0.936308602	0.282825691	0.02833246	1.986551676	1.619956138	2.436107663	0.104084176	4.26E-11	0.685752873	0.402829684	1.167384184	0.271435327	0.164592816	3.58628892	2.921993031	4.401608108	0.104518253	2.46E-34	0.531677238	0.309316854	0.913887108	0.276367548	0.022266443	2.312364527	1.870033197	2.859323414	0.108325675	1.01E-14	0.644854518	0.369707118	1.124775072	0.283838695	0.122176127	0.05206404
CFS	ENDO	0.625611541	0	Inf	939.5469483	0.999601693	0.037036466	6.54E-16	328822	27552	3936	200	33	4019	33	16096438.69	1.21E-301	Inf	361.9849735	0.963436197	1.111955939	0	Inf	939.5464231	0.99990988	8.71E-08	0	Inf	2368.501936	0.994523585	0.823782352	0	Inf	5872.418374	0.999973662	0.792921389	0.192152817	3.272001619	0.723193445	0.74832975	8.27E-08	0	Inf	3427.030278	0.996203164	0.628123268	0.322420091	1.22367945	0.340251715	0.171722283	0.962718873	0.192788239	4.807490506	0.820509496	0.963067013	0.86049186	0.117495355	6.301919249	1.015888745	0.882420773	6.24E-08	0	Inf	5613.414051	0.997641932	0.754008024	0.225337491	2.523007152	0.616237739	0.646817926	1.217647855	0	Inf	3205.102444	0.999950978	1.045994624	0.540043592	2.025956364	0.337288668	0.8939382	2.043196939	0.573903349	7.274140735	0.647874143	0.270087142	2.02918319	0	Inf	8093.965462	0.999930243	0.685918217	0	Inf	21432.51565	0.999985965	1.177477494	0.285475057	4.856652853	0.722959741	0.821216985	4.23E-08	0	Inf	3959.267492	0.996578353	0.759235051	0.275194446	2.094656601	0.517781704	0.5947474	7.23E-08	0	Inf	2842.103141	0.995383912	1.20E-07	0	Inf	1650.999306	0.992298092	0.565290793	0	Inf	4716.519242	0.999903504	1.464842305	0.72429525	2.962552882	0.359345257	0.288080408	1.84281458	0.194896832	17.42442681	1.146234835	0.593821684	1.252734156	0.53888779	2.912188575	0.43040403	0.60060699	2.383736179	0.208941444	27.19517043	1.242048496	0.484311966	1.458449043	0.727515731	2.923749305	0.354850005	0.287567283	0.579689955	0.053456766	6.286209705	1.216155091	0.653901366	1.176685725	0.597340944	2.317921298	0.345908914	0.638097708	1.178247588	0.125878996	11.02858639	1.141073225	0.885698604	1.054055669	0.512868826	2.166310948	0.36754779	0.88610554	2.145508904	0.236113224	19.49576729	1.125949569	0.497781284	1.161528175	0.545011779	2.475446867	0.386070565	0.69812884	2.150007891	0.216202456	21.38058007	1.171966191	0.513658594	1
CFS	FM	7.284098624	2.513618608	21.10825111	0.54285197	0.000254298	0.001735086	0.429269162	328822	25193	3599	858	293	4019	293	10.16257632	6.417085366	16.09421591	0.234569597	4.84E-23	0.446125848	0.23571306	0.844366758	0.325508973	0.013150475	0.482013484	0.116959328	1.986476867	0.722536665	0.31248126	1.276028196	0.103600764	15.71656322	1.281127039	0.849102307	0.509962259	0.188177572	1.382000536	0.508657648	0.185531885	0.422500143	0.04561119	3.913652978	1.135753878	0.448101039	0.614024641	0.445155723	0.846953641	0.164090209	0.002956077	1.07870913	0.60908744	1.910420919	0.291616847	0.795010065	1.141954086	0.415404159	3.139253922	0.51595043	0.796966851	1.63E-06	4.85E-265	5.50E+252	303.7203023	0.965006874	0.790900026	0.458670212	1.363774744	0.277984757	0.398740621	1.733161438	0.585417063	5.131125753	0.55377442	0.320666693	1.219401184	0.848460855	1.752513671	0.185049949	0.28375314	0.80776175	0.401131213	1.626597544	0.357138483	0.549990689	3.49E-05	0	Inf	416.2017115	0.980327161	0.304434362	0	Inf	1101.673268	0.999138652	1.099958057	0.534556883	2.263384432	0.36816451	0.795808265	0.23808803	0.028392324	1.996522398	1.08497997	0.185931548	1.002969668	0.619140703	1.624748865	0.246120845	0.990387309	0.982864019	0.362342077	2.666048861	0.50913285	0.972917898	0.830999274	0.292624491	2.35988379	0.532529548	0.728113685	0.858370011	0.16631411	4.430165766	0.8373404	0.855279008	1.394620359	0.794132614	2.449170214	0.287314996	0.246989805	1.513882447	0.54728398	4.187661515	0.519124314	0.424405267	0.769637735	0.353579968	1.675270933	0.396849258	0.509391549	2.404145736	0.690197428	8.374294787	0.636732227	0.16831114	3.148725314	1.898703206	5.221706622	0.258079527	8.82E-06	0.987085515	0.382540769	2.547016928	0.483642277	0.978558252	2.033427834	1.225885144	3.372933245	0.258198524	0.005982316	0.956019479	0.36886177	2.477820473	0.485905012	0.92625047	4.840326563	2.956160594	7.92540205	0.251581592	3.65E-10	0.67569985	0.263621028	1.731919076	0.480231476	0.414336485	2.81704227	1.68967196	4.696608182	0.260797185	7.15E-05	0.940144635	0.359272288	2.460172865	0.49080145	0.899924554	5.86E-05
CFS	IBS	1.061030991	0.443567679	2.53802704	0.444980603	0.894089147	-0.00804642	0.000169486	328822	25417	3631	978	187	4019	187	2.480176231	2.008834434	3.062111057	0.107540215	3.00E-17	0.79169502	0.500680781	1.251857528	0.233783636	0.317734223	0.810947864	0.252968418	2.599678029	0.594367613	0.724416731	1.157275936	0.107637513	12.44257287	1.211785009	0.904055168	0.355479218	0.131735023	0.959239775	0.506475777	0.041138811	1.17E-05	4.68E-164	2.94E+153	186.089107	0.951352133	0.529034122	0.387330034	0.722580431	0.15907221	6.27E-05	1.762651367	0.95449353	3.255066424	0.312961643	0.070118301	0.631981633	0.199494815	2.002060983	0.588312896	0.435379982	4.98E-06	2.61E-272	9.48E+260	312.8283475	0.968862957	0.611925726	0.353875009	1.058150715	0.279427146	0.078801448	0.717256601	0.215076616	2.391971013	0.614521159	0.588658255	0.949871355	0.671329754	1.343982722	0.177077798	0.771487231	1.739699163	0.879736687	3.440294378	0.347886412	0.111464147	1.01E-05	0	Inf	416.8384993	0.97797691	0.80294769	0	Inf	1089.869145	0.999839331	0.899927544	0.457659108	1.769591318	0.34500106	0.759890013	0.933915726	0.190827286	4.570617771	0.810227872	0.932752301	1.027165159	0.637448817	1.655141928	0.243414691	0.912321018	1.502487502	0.551487844	4.093415145	0.51136529	0.425946453	1.329879976	0.543536354	3.253840776	0.456512154	0.532303794	2.872024909	0.561256721	14.6965315	0.832971525	0.205308836	1.032755465	0.741082625	1.439223935	0.169326374	0.849038745	1.134171761	0.431574936	2.980584543	0.492976803	0.798419837	0.998016158	0.667120133	1.493038812	0.205513637	0.992290415	1.475468199	0.483867468	4.499179117	0.568846983	0.494103914	1.323893914	0.969023729	1.808722576	0.159208797	0.078014736	1.426982106	0.59066285	3.447445408	0.45004485	0.429493553	1.111222856	0.822783541	1.500778972	0.153330984	0.491578611	1.379153157	0.575975682	3.302332881	0.445497725	0.470542512	1.407020049	1.032744641	1.916936035	0.157785588	0.030451698	1.336724477	0.554588412	3.221907073	0.448860922	0.517907114	1.132238415	0.81807244	1.567054172	0.165819864	0.453866315	1.438406273	0.580881276	3.561851092	0.462633314	0.431986582	1
CFS	MHA	1.24528528	0.634253097	2.444978882	0.344226653	0.523950265	0.014411275	9.51E-21	328822	23303	3329	1886	269	4019	269	3.477126318	2.937673773	4.115639912	0.086015942	1.44E-47	0.741504202	0.493139877	1.11495441	0.20810993	0.150690031	0.588749811	0.212562162	1.630705754	0.519788558	0.308121308	1.32365212	0.13170624	13.30274813	1.177356311	0.811759968	0.379543478	0.211252288	0.681901498	0.298942259	0.001192311	1.081780272	0.231065893	5.064566393	0.78759633	0.92049709	0.608807497	0.491940445	0.753437884	0.108749171	5.04E-06	1.376068549	0.806925187	2.346642143	0.27232892	0.241107047	0.705068704	0.340041365	1.461945304	0.372061927	0.347601212	7.91E-06	1.15E-165	5.42E+154	187.7765891	0.950115461	0.856256955	0.598385028	1.225257885	0.182827904	0.395991245	1.15633838	0.447687066	2.986725668	0.48415137	0.764156622	1.05778344	0.833606398	1.342247142	0.121517313	0.643876996	1.637841923	0.941425508	2.849430084	0.282525359	0.080755492	2.18E-05	9.80E-220	4.84E+209	251.816651	0.965996279	0.682752767	0	Inf	661.8864047	0.999539965	0.822255478	0.462700167	1.461214237	0.293358396	0.504697927	0.433006226	0.053730133	3.489557546	1.06470228	0.431786506	1.061670796	0.77370149	1.456821388	0.161438192	0.710866747	1.411020743	0.607071957	3.279643402	0.430324909	0.423638841	1.349832301	0.757223947	2.406219781	0.294942459	0.309114911	0.455381614	0.09480276	2.187409037	0.800696985	0.325893736	1.157069664	0.900462335	1.486803117	0.127929697	0.254120896	1.248844864	0.62567128	2.492704308	0.352633609	0.528583562	1.280245061	0.958744	1.709556894	0.147544904	0.094048916	1.037533141	0.455220146	2.364735011	0.420324078	0.930146333	1.428677916	1.124542636	1.815067318	0.122131364	0.003488753	0.822627278	0.421797621	1.604360965	0.340811154	0.566709717	1.32240294	1.05382459	1.659431326	0.115830944	0.015840409	0.75800845	0.392490524	1.463925305	0.335813384	0.409346733	1.517589532	1.200032572	1.919179562	0.119785131	0.000497196	0.786066394	0.405272604	1.5246537	0.338006885	0.476367469	1.174353606	0.918638904	1.501249715	0.125298237	0.199603281	0.770978852	0.3826553	1.553378171	0.357417976	0.466795067	0.586019512
CFS	TMD	0.143211281	0.012450732	1.647250284	1.246217619	0.11888608	-0.002637947	0.495284468	328822	27524	3932	292	61	4019	61	3.418837842	2.171170502	5.38347964	0.231654388	1.12E-07	2.735705493	0.619786787	12.07525669	0.757549178	0.184019403	1.24E-06	0	Inf	565.7780277	0.980826756	1.28888468	0	Inf	1389.503179	0.999854275	1.18E-06	4.76E-287	2.93E+274	329.4098716	0.966947594	0.921477802	0	Inf	847.0880034	0.999922973	0.428365255	0.228025773	0.804719525	0.321698548	0.008405767	3.956785772	1.482826301	10.55831936	0.500765371	0.006020558	1.840524638	0.448382118	7.555009007	0.7205031	0.397161829	3.67E-07	0	Inf	1340.174413	0.991177765	1.158362484	0.422601792	3.175101643	0.514464703	0.775070995	2032526.975	0	Inf	658.5785296	0.982404275	0.995508647	0.531358716	1.865100612	0.32032041	0.988787682	1.386565621	0.359480318	5.348176582	0.688750291	0.635124869	2.80E-06	0	Inf	1854.477996	0.994499554	3.313523397	0	Inf	4853.004834	0.999803034	2.313081872	1.0086592	5.304415751	0.423456177	0.047667041	0.69793482	0.078469923	6.207639781	1.115025753	0.747051007	0.984101261	0.394892257	2.452454499	0.465883989	0.972558063	7.66E-07	0	Inf	658.5783775	0.982940939	1.036895596	0.226639889	4.743880172	0.775842908	0.962752966	1.20E-06	0	Inf	658.5790516	0.983481206	0.785642059	0.447628393	1.378896991	0.287014398	0.400592203	3.415395116	0.378208067	30.84260971	1.122777764	0.273965012	0.750174922	0.373609518	1.506285004	0.355667366	0.418977877	1.39407253	0.079085785	24.57379932	1.464032752	0.820480092	0.881752383	0.515790239	1.507371031	0.27358212	0.645526106	2.298891505	0.268438385	19.68757993	1.095714483	0.447426966	0.714853375	0.427022157	1.19669516	0.262883173	0.20163446	4.750124451	0.586995901	38.43925019	1.066809532	0.144128125	0.962596749	0.567565659	1.63257323	0.269534615	0.887529029	2.830779329	0.341652039	23.45459912	1.078853776	0.334796429	0.589458563	0.326294099	1.064871842	0.301742947	0.079832402	5.525075595	0.65030073	46.94206683	1.091661535	0.117401174	1
CFS	UCPPS	8.01E-08	0	Inf	1105.283775	0.988204456	-0.006106118	0.342348007	328822	27881	3983	107	22	4019	22	0.638781343	0.403173413	1.012074681	0.234797903	0.056281943	5.172064871	1.119118147	23.90297674	0.780999554	0.035372981	4.88E-07	0	Inf	1552.686154	0.992531695	1.075075554	0	Inf	3789.513841	0.999984758	3.71E-07	0	Inf	903.2405829	0.986919696	0.791130833	0	Inf	2279.738352	0.999918	0.704788099	0.272395871	1.823545498	0.485029715	0.470717148	0.535165483	0.057158711	5.010646512	1.141216999	0.583816847	2.252377819	0.30841243	16.4494208	1.014459355	0.423471545	8.47E-08	0	Inf	3530.904204	0.996320359	2.57704294	0.312318119	21.26405711	1.076742027	0.379307443	897127.0599	0	Inf	1714.489425	0.993621162	1.235377314	0.438039021	3.484066569	0.529001417	0.689468598	1.59E-07	0	Inf	1247.084249	0.989985341	2.96E-07	0	Inf	5056.559389	0.997628001	2.075167958	0	Inf	12372.12187	0.999952919	2.184839633	0.527390467	9.051214454	0.725195219	0.281167939	7.06E-08	0	Inf	2599.517203	0.994946166	0.530488221	0.071440783	3.939175075	1.022941681	0.535429204	7.33E-07	0	Inf	1714.489253	0.993426276	0.771081331	0.0617565	9.627592545	1.28808215	0.840057031	9.14E-14	0	Inf	2607.310358	0.99081258	0.507621722	0.199642575	1.290705714	0.476135221	0.154445137	12489877.46	0	Inf	1105.283757	0.988204566	0.264858013	0.057879119	1.212004744	0.775951604	0.086865264	3.223714441	0	Inf	1665.777683	0.99943933	0.66148002	0.282934786	1.546490003	0.433305589	0.340198176	6266616.003	0	Inf	1105.283742	0.988702383	0.749792976	0.350937832	1.601963241	0.387347957	0.457233808	4127945.891	0	Inf	1105.283722	0.989003708	0.94234291	0.427141938	2.078958023	0.40370786	0.883051875	7277386.095	0	Inf	1105.283687	0.988594447	0.591547522	0.247350625	1.414706231	0.44487305	0.237943844	6134276.477	0	Inf	1105.283791	0.98871779	1
CLBP	anxiety	1.317582023	1.157487431	1.499819645	0.066096423	3.01E-05	0.009801832	1.37E-222	328822	308854	44122	52108	10683	54927	10683	1.452655625	1.419494897	1.486591018	0.011781974	2.01E-220	0.994248415	0.943102873	1.048167637	0.026945251	0.830491904	0.794784777	0.72489758	0.871409781	0.046960547	1.00E-06	1.184671615	0.933323783	1.503708425	0.121669951	0.163671054	0.396609641	0.364384584	0.431684584	0.043236849	1.68E-101	1.146138523	0.900051073	1.459509969	0.123319744	0.268702479	0.515721686	0.497811677	0.534276051	0.018033701	3.57E-295	1.436654428	1.339323342	1.541058743	0.03579279	4.38E-24	0.611626162	0.52095466	0.718078924	0.081867951	1.91E-09	1.691826833	1.178887252	2.427948922	0.18430845	0.00433257	0.617457494	0.575751634	0.662184411	0.035681193	1.32E-41	1.131635716	0.946011209	1.353683107	0.091412385	0.176114473	0.91098396	0.865570362	0.958780258	0.026090593	0.000352486	1.057967498	0.938857703	1.192188363	0.060940388	0.355138747	0.533162116	0.357625308	0.794859412	0.203748501	0.002023274	1.003614052	0.357999277	2.81352849	0.525944281	0.994527224	0.928884474	0.838086028	1.029520046	0.052482404	0.159833674	1.159784542	0.931105467	1.444627093	0.112051535	0.185864858	0.937775098	0.880323981	0.998975553	0.032255773	0.04639955	1.188015904	1.008022263	1.400149422	0.08382519	0.039851539	1.408740918	1.262152309	1.572354589	0.05606118	9.78E-10	0.998490975	0.772761902	1.290157066	0.130754511	0.990784944	1.287224836	1.219573033	1.358629401	0.027545295	4.90E-20	1.077953806	0.926840528	1.253704788	0.077061813	0.330015214	1.187514004	1.113332036	1.26663876	0.032911164	1.77E-07	1.071943425	0.895212378	1.283564363	0.091923924	0.449787487	1.675056708	1.591539827	1.762956182	0.026094882	5.60E-87	1.187840699	1.03230411	1.366811885	0.071605304	0.016218031	1.455267327	1.385240118	1.52883458	0.025161748	2.79E-50	1.140545198	0.993544452	1.30929557	0.070400716	0.061766318	1.940170024	1.845785626	2.039380775	0.025444656	1.43E-149	1.219015569	1.062870598	1.3980996	0.069935093	0.004628384	1.562072541	1.483800742	1.644473246	0.026228353	7.54E-65	1.132711283	0.984292996	1.303509074	0.071657332	0.082029796	8.54E-47
CLBP	bipolar	0.537435277	0.235199869	1.22804778	0.421626461	0.140820653	0.016303287	4.85E-117	328822	321967	48072	7925	1560	54927	1659	0.943116241	0.895038607	0.993776399	0.02669574	0.028248111	1.049048473	0.930607644	1.18256357	0.061124114	0.433402766	0.915403708	0.771018846	1.086826805	0.087579345	0.312851217	1.246253542	0.812173482	1.912335142	0.21846483	0.31360977	0.35138779	0.276557648	0.446465248	0.122181397	1.13E-17	1.196599736	0.608997222	2.351161674	0.344611207	0.602484948	0.885361122	0.827060194	0.947771785	0.034754787	0.000459372	0.974508292	0.843292191	1.126141592	0.073786826	0.726370611	0.410703421	0.257056204	0.656188403	0.239074085	0.000197487	1.574852685	0.611935747	4.052976137	0.482299538	0.346367217	0.487767401	0.418284397	0.568792524	0.078408114	5.38E-20	1.128438552	0.771449802	1.650624009	0.194043636	0.533468499	1.188884312	1.071820789	1.318733432	0.052886911	0.001070087	0.881444169	0.693802583	1.119834146	0.122131941	0.301483905	0.794459546	0.391447285	1.612390722	0.361134804	0.524034048	4.43E-05	9.89E-73	1.98E+63	79.47693525	0.899622608	1.091915747	0.881984747	1.35181476	0.108937837	0.419556037	1.079320679	0.704750027	1.652973511	0.2174754	0.725595329	0.877422354	0.767159464	1.003533195	0.068518494	0.056328005	1.112617018	0.790179807	1.566626506	0.174599979	0.54106943	2.375645457	1.885447827	2.993289581	0.117912271	2.16E-13	0.666101402	0.385470623	1.151037334	0.27907499	0.145412255	1.291851761	1.017877595	1.639569414	0.121612945	0.035233076	3.240364564	1.336938833	7.853734404	0.451693655	0.009245537	1.388184976	1.0559726	1.824912434	0.139561178	0.018763167	2.17996903	0.811834557	5.853735751	0.503973229	0.122024053	4.741878753	3.86867851	5.812169206	0.103838867	8.67E-51	2.773577084	1.200358759	6.408692221	0.427312635	0.016971079	2.663871864	2.16735881	3.274129448	0.105242426	1.28E-20	2.2651463	0.97294207	5.273579917	0.431166129	0.057914558	11.56753054	9.497500899	14.0887339	0.100600513	8.18E-131	2.255701304	0.983191027	5.175177793	0.42368777	0.054863742	5.653590043	4.62021376	6.918095575	0.102986472	1.73E-63	2.260603215	0.979020604	5.219835902	0.42696411	0.05609395	1
CLBP	CFS	1.965110613	1.365270088	2.828495076	0.185817833	0.000277397	-0.007632888	3.03E-12	328822	323283	49388	3378	1045	54927	1197	1.785423762	1.625392975	1.961210648	0.047912192	1.08E-33	1.117022268	0.944131121	1.321573581	0.0857958	0.197091645	0.365854463	0.200952286	0.666075965	0.305703635	0.001004735	1.819127873	0.717337265	4.613208289	0.47478748	0.207574425	0.606623875	0.45007616	0.817622789	0.152294706	0.001030374	1.268716647	0.68723331	2.342205923	0.312805397	0.446731601	0.354960768	0.301048046	0.418528367	0.084051237	6.83E-35	1.202009223	0.931758734	1.550644089	0.129939059	0.156773699	0.933865376	0.539169438	1.617496246	0.280261484	0.807122535	1.766026625	0.740537897	4.211600854	0.443431948	0.199643031	0.511129932	0.374277282	0.698022081	0.158996242	2.43E-05	1.045314422	0.592271285	1.844901599	0.289856459	0.878480755	0.744171272	0.59804932	0.925995337	0.111531634	0.008065162	1.437047455	1.0279765	2.008903305	0.170920653	0.033888373	0.516675478	0.072324418	3.691057031	1.003208831	0.510391533	2.49901578	0.152213353	41.02846253	1.427765556	0.52120454	0.876962731	0.584346977	1.316107828	0.207131127	0.526176454	1.161208542	0.620481957	2.173157919	0.31976101	0.640202508	0.943393281	0.715282713	1.244250513	0.141229831	0.679896578	1.038932225	0.624117128	1.729451283	0.260010238	0.883217101	1.977438278	1.291560305	3.027549027	0.217326025	0.00170551	0.833860166	0.392148769	1.773109675	0.384917502	0.636911032	1.202118844	0.994465393	1.453132231	0.096754677	0.057092416	0.935141696	0.612504883	1.427727379	0.215892309	0.756100981	0.991832148	0.783655177	1.255311059	0.12019853	0.945600918	1.330439532	0.813687077	2.175368638	0.25086623	0.255081214	1.444274312	1.204568386	1.731681084	0.092596432	7.19E-05	0.98069825	0.663046941	1.450529363	0.199707256	0.922253769	1.296747935	1.089953815	1.542776569	0.088636434	0.003370619	1.041690374	0.710532738	1.527190482	0.195200019	0.834256485	1.209140499	1.004107049	1.456040716	0.094803343	0.045156143	0.979399735	0.66250309	1.44787829	0.199449913	0.916880413	1.175286582	0.97293241	1.419727143	0.096406201	0.093869875	1.111215736	0.74725239	1.652454282	0.202456247	0.602452904	1.29E-11
CLBP	CTTH	1.586246284	0.587289107	4.28439289	0.506952408	0.362777045	0.010407226	4.99E-06	328822	323609	49714	767	303	54927	328	1.864367077	1.499356289	2.318237915	0.111168242	2.10E-08	1.236402167	0.864255112	1.768795228	0.182703852	0.245449389	1.30033784	0.567526862	2.979380555	0.42301354	0.534704309	1.169410181	0.336970239	4.058281754	0.634838282	0.805280737	0.69166507	0.354861722	1.348132358	0.340503011	0.278953558	0.772496175	0.163975524	3.63926473	0.790784881	0.744106396	0.860719258	0.649911272	1.139905819	0.143335561	0.295374583	1.179092738	0.782846782	1.775902663	0.20896484	0.430470055	0.398798763	0.055857928	2.847231529	1.002898771	0.359330682	1.82531376	0.11260915	29.58703016	1.421242544	0.672004573	1.108213305	0.584338712	2.101754862	0.326548634	0.75302612	0.632877152	0.25025921	1.600474523	0.473365387	0.33382437	0.974440915	0.613952868	1.546592818	0.235690924	0.91252583	0.776816416	0.369775156	1.631920734	0.378735998	0.504882913	6.77E-05	5.98E-119	7.66E+109	133.9915179	0.942880099	0.237569888	6.78636402290679e-316	Inf	369.5295864	0.996896618	1.65125327	0.776557443	3.511185664	0.384914838	0.192583167	0.629555996	0.179742352	2.205049334	0.639547649	0.469346105	0.946424248	0.524549315	1.70759704	0.301103231	0.85489586	2.092403607	0.896168978	4.885409966	0.432630271	0.08790217	1.075787609	0.419694499	2.757527156	0.480254369	0.879097614	0.92466626	0.203425705	4.203046466	0.772530531	0.919245461	1.1145384	0.682816876	1.81922253	0.249988727	0.664447573	1.897862568	0.64036856	5.624702013	0.554316146	0.247726302	1.10277765	0.616823122	1.971583916	0.296436623	0.741379448	1.981046611	0.582976262	6.731913335	0.624110502	0.27335922	1.626908001	1.036213697	2.554327986	0.230161315	0.034470664	1.520324295	0.544308994	4.246459246	0.5240718	0.424079895	1.46316736	0.944170126	2.267450179	0.22350024	0.088582637	1.273381724	0.456734091	3.55020798	0.52313719	0.644099477	1.499082292	0.955436414	2.352064128	0.229820641	0.078136114	1.572245437	0.568459758	4.348514876	0.519055235	0.383325423	1.346466525	0.844395352	2.147065468	0.238074905	0.211468162	1.991349405	0.708902412	5.593819948	0.526973921	0.1911756	1
CLBP	depression	1.089063686	0.935241718	1.268185208	0.077689481	0.27211865	0.000624001	0.058179898	328822	295688	42242	46291	9059	54927	9059	1.422857411	1.389082382	1.457453667	0.012257235	4.79E-182	0.94579152	0.894415112	1.000119058	0.028496526	0.050490338	0.832191244	0.753143513	0.919535592	0.050922607	0.000309403	1.478621042	1.153257151	1.895778565	0.126798086	0.00203888	0.401648415	0.36371871	0.443533547	0.050611299	1.28E-72	1.424800166	1.102960679	1.840551121	0.130631727	0.006725279	0.669566565	0.646773496	0.693162889	0.017670955	4.51E-114	1.365634391	1.270464058	1.467933923	0.036856209	2.79E-17	0.632443848	0.52967171	0.755156852	0.090478213	4.11E-07	1.479891875	0.986132815	2.220877279	0.207112612	0.058418989	0.757446631	0.700927167	0.818523559	0.039566594	2.20E-12	1.202201571	0.990825122	1.458671754	0.098660866	0.061965761	0.967769042	0.916496588	1.02190988	0.027773531	0.238157111	1.095032851	0.964774231	1.242878288	0.064616252	0.160028044	0.761639339	0.516078601	1.124042891	0.198582248	0.17033433	1.369565487	0.516322713	3.632824157	0.497721811	0.527474393	0.935738843	0.83935607	1.043189194	0.055460922	0.231080812	1.006976852	0.789039752	1.285109371	0.124436574	0.955443098	0.902140385	0.840378524	0.968441305	0.036183181	0.004424223	1.1850476	0.991414427	1.416499273	0.09102493	0.062148383	1.21758335	1.083887332	1.367770589	0.059345006	0.000908764	0.805732172	0.610607305	1.063210886	0.14148084	0.126826686	1.463930499	1.377110721	1.55622382	0.031193082	2.48E-34	1.141101417	0.958406051	1.358622937	0.089020865	0.138146028	1.225692284	1.138386136	1.319694194	0.037701828	6.75E-08	1.096586309	0.888275449	1.353748473	0.10748942	0.391015373	2.235731216	2.111088459	2.367733124	0.029268226	2.35E-166	1.205869741	1.024815984	1.418910179	0.083005614	0.024115622	1.759330619	1.663620773	1.860546753	0.028539806	3.32E-87	1.16852546	0.994828756	1.37254954	0.082107287	0.057851828	2.786856129	2.63515236	2.947293373	0.028558241	4.61E-282	1.247767856	1.063972438	1.463312927	0.081300858	0.00647547	1.941964189	1.833066604	2.057331088	0.029444227	1.65E-112	1.278790181	1.087075193	1.504315743	0.082870747	0.003002851	9.07E-22
CLBP	ENDO	0.907992441	4.04019485154153e-311	Inf	364.6042261	0.999788781	0.033760278	1.07E-86	328822	323343	49448	1490	339	54927	360	33644510.15	3.33E-117	3.39E+131	145.6810141	0.905300808	1.603179345	7.13565978783762e-311	Inf	364.6040711	0.99896712	0.87474754	0.447629131	1.709413452	0.341827843	0.695439883	0.640818565	0.134389148	3.055666625	0.796956832	0.576581367	0.604773216	0.413104746	0.885370228	0.194469061	0.009709005	0.944777311	0.28157381	3.170053941	0.617641264	0.926719866	1.017873654	0.844013371	1.227547822	0.095564379	0.85293039	0.803233928	0.563169239	1.145632073	0.181159351	0.226477053	0.729538892	0.301169139	1.767202959	0.451406584	0.484815947	0.793889727	0.090829265	6.938962909	1.106123916	0.834708802	1.475616384	0.962857317	2.261439649	0.217823305	0.074067028	0.666481322	0.29974717	1.481906743	0.407697676	0.319636096	1.016921546	0.768700798	1.345295118	0.142774785	0.90644201	1.351908133	0.82310085	2.2204516	0.253164638	0.233656776	1.339757431	0.186460809	9.626419544	1.006152559	0.771280751	4.05E-08	0	Inf	6396.873935	0.99787672	0.783351165	0.388594859	1.579122921	0.357681968	0.494823435	1.65647196	0.560092989	4.899006786	0.553246121	0.361645461	0.608277349	0.408607596	0.90551751	0.203001522	0.014330516	1.769750195	0.845682052	3.703538163	0.376767239	0.129748184	0.734037516	0.37348867	1.442643696	0.344737187	0.369771727	0.667547781	0.151901043	2.933620663	0.75531066	0.592601239	1.397374563	1.061451054	1.839609714	0.140287411	0.017075915	0.86018701	0.379086047	1.951856837	0.418062072	0.718662693	1.243738408	0.898340727	1.721935988	0.16598649	0.188814901	1.016256111	0.394755306	2.616244714	0.482465283	0.973337337	1.040881644	0.79204619	1.3678932	0.139392182	0.773768847	1.066459312	0.49391461	2.302696539	0.392730042	0.869858671	1.249645245	0.965123612	1.618044795	0.131818135	0.090901673	1.090016275	0.513965341	2.311703505	0.383574433	0.822205663	0.737070206	0.55642161	0.976368422	0.143450008	0.033446757	1.84211466	0.871888365	3.891996449	0.381643783	0.109433522	0.840415468	0.630965755	1.119392224	0.146250027	0.234526795	1.511029048	0.698470535	3.268869152	0.393707843	0.294422064	1
CLBP	FM	5.076196973	3.359592282	7.669911566	0.210586896	1.22E-14	-0.006977191	3.27E-18	328822	322714	48819	6292	2360	54927	2759	10.45681892	9.125511366	11.98234899	0.06948105	3.55E-250	0.766767194	0.626794019	0.937998628	0.102841307	0.009813056	0.539735623	0.400301215	0.727738343	0.152483482	5.25E-05	1.354955925	0.8201948	2.238377468	0.256118141	0.235602547	0.27425254	0.193133566	0.389442691	0.178915205	4.80E-13	1.203719072	0.634743761	2.282715785	0.326511039	0.570122897	0.511453755	0.458887183	0.570041948	0.055334068	8.56E-34	1.34903566	1.154412412	1.576470587	0.079490507	0.000165644	0.84947136	0.537802274	1.341760025	0.233230437	0.484249359	0.739430804	0.303672259	1.800486866	0.45405512	0.506152037	0.665270256	0.544937244	0.812175198	0.101799176	6.24E-05	0.950903818	0.677277163	1.33507834	0.173131922	0.771223738	1.215724306	1.066784204	1.385458823	0.066680475	0.003395146	0.850677269	0.683204161	1.059202882	0.111858732	0.148240569	0.514645152	0.164185575	1.613172366	0.582908821	0.25445674	0.884378773	0.088023504	8.885420157	1.177206111	0.916872473	0.758050937	0.545467462	1.053483961	0.167915038	0.099010088	1.465297664	0.922645019	2.327110858	0.236008989	0.105483869	0.929441787	0.775172458	1.114412703	0.092603051	0.429435117	1.354992525	0.994060158	1.846975486	0.158040399	0.054572095	1.514641733	1.116327177	2.05507814	0.155683953	0.007657582	0.840236053	0.504925195	1.398220236	0.259837723	0.502904071	1.559925304	1.242967053	1.957708332	0.115888166	0.000124656	0.909863763	0.589523292	1.404273722	0.221422766	0.669665928	1.220892729	0.925808953	1.610028776	0.141160612	0.157400947	0.870919151	0.511628946	1.482520043	0.271407794	0.610598406	3.273802958	2.662904211	4.02484842	0.105376915	2.20E-29	0.772700096	0.520927359	1.146158728	0.201167163	0.199898494	2.321207026	1.888763455	2.852661114	0.105188138	1.19E-15	0.792895233	0.533770233	1.177815492	0.20190454	0.250401076	4.750439588	3.879304203	5.817196873	0.103359731	2.33E-51	0.745444699	0.506416211	1.097294651	0.197259783	0.136414615	3.023825428	2.456880844	3.721596936	0.105935687	1.54E-25	0.7180679	0.483586187	1.06624532	0.201705021	0.100598736	2.61E-26
CLBP	IBS	1.210084146	0.89579312	1.634644883	0.153439393	0.213952542	-0.005171164	1.83E-12	328822	322061	48166	7467	1869	54927	2187	2.565371672	2.399434608	2.742784401	0.034118096	7.77E-168	1.095322379	0.959751967	1.250042882	0.067414058	0.176826913	0.478630709	0.34714741	0.659913769	0.163870275	6.91E-06	1.532000689	0.857900454	2.735779076	0.295843053	0.149332089	0.3204664	0.250324743	0.410261936	0.126032106	1.73E-19	1.976069344	1.203233963	3.245295739	0.253115259	0.0071258	0.334493811	0.299533865	0.373534089	0.056322919	3.28E-84	1.509868829	1.267602934	1.798436891	0.089233841	3.89E-06	0.493937543	0.309683383	0.787818494	0.238197564	0.003064614	1.396420718	0.573086481	3.4026118	0.454411911	0.462447285	0.410179506	0.334121767	0.503550633	0.104639364	1.64E-17	1.202291417	0.807231131	1.790694876	0.203256028	0.364729414	0.863952964	0.759059119	0.983342015	0.066041347	0.026806487	1.126177497	0.890065408	1.424924218	0.120047859	0.322248339	0.175155597	0.024550658	1.249639973	1.00253682	0.082268553	0.000217635	4.27E-71	1.11E+63	78.36780763	0.914309803	0.647508999	0.480941265	0.871765295	0.151731124	0.004177657	1.32567084	0.813866292	2.159326654	0.248921826	0.257399542	0.83099032	0.696000311	0.992161785	0.090444539	0.040661165	1.234891143	0.865670678	1.761589221	0.181244935	0.244393339	1.764476993	1.306097508	2.38372636	0.153477634	0.000215671	0.941209459	0.540811422	1.63804833	0.282706757	0.830297909	1.241894975	1.098792683	1.403634327	0.062463598	0.00052389	1.14401629	0.816293309	1.603312508	0.172210651	0.434636481	1.142209875	0.986225792	1.322864815	0.074917104	0.075926515	1.271272535	0.85933708	1.880675113	0.199805926	0.229651277	1.294314214	1.148500515	1.458640429	0.060982651	2.33E-05	1.242213107	0.904509236	1.706000715	0.161868952	0.180265115	1.308398217	1.168977179	1.46444766	0.057488043	2.93E-06	1.273611752	0.934432031	1.735906777	0.157999409	0.125832493	1.190327022	1.054850555	1.343202989	0.061648569	0.004711126	1.473388965	1.07913291	2.011684586	0.158884199	0.014716018	1.197388773	1.059051098	1.353796692	0.062638828	0.004028741	1.310498775	0.953085588	1.801944192	0.162481751	0.096065486	6.13E-07
CLBP	MHA	1.049437069	0.855416816	1.287463773	0.104297998	0.64361233	0.013501574	7.17E-191	328822	323807	49912	20399	4188	54927	4188	3.267276462	3.127506782	3.413292511	0.022306848	0	0.843762068	0.769211086	0.925538438	0.047197357	0.000318886	0.713940803	0.606358091	0.840611313	0.083332822	5.27E-05	1.574674503	1.114236369	2.225380413	0.176472267	0.010084524	0.371281574	0.325244796	0.423834629	0.067543393	1.02E-48	1.450083581	1.002093913	2.098348631	0.18853891	0.048717199	0.559070374	0.528482143	0.591429034	0.028707845	3.20E-91	1.239791847	1.113592931	1.380292369	0.054772352	8.70E-05	0.646750436	0.505287667	0.827817802	0.125937309	0.000539353	1.362658366	0.766405515	2.422787657	0.293618318	0.291939422	0.724003696	0.652252171	0.803648306	0.053248553	1.32E-09	1.127521151	0.881787341	1.441735311	0.125423689	0.338603148	0.975957945	0.904708778	1.052818247	0.038677444	0.529219222	1.12803276	0.957571002	1.328839225	0.083588578	0.149503401	0.579874111	0.297323085	1.130938033	0.340818332	0.109836422	2.257249481	0.572200096	8.904534012	0.700223866	0.244953132	0.844507424	0.713429343	0.999668426	0.086057767	0.049551255	1.341956809	0.971579894	1.853525468	0.16477886	0.074262705	0.961765657	0.875097964	1.057016719	0.048181999	0.418452819	1.245711967	0.99439375	1.560547122	0.114966016	0.055996567	1.154984308	0.970747116	1.374187704	0.088662873	0.104139518	0.958778565	0.659405087	1.394069221	0.190984173	0.825550588	1.090495783	1.01255781	1.17443275	0.037833769	0.022031879	1.234247157	0.982243006	1.550905463	0.116521394	0.070886766	1.000598311	0.914909705	1.094312339	0.045678407	0.989552469	1.279327448	0.975445425	1.677878308	0.138367632	0.075028516	1.067771085	0.994026324	1.146986816	0.036513409	0.072515014	1.479884733	1.195831648	1.831410655	0.108737875	0.000312549	1.062026894	0.992076636	1.136909269	0.034762969	0.083428435	1.333627727	1.080817683	1.645571628	0.107239203	0.007259948	0.928047427	0.863954849	0.996894721	0.036512064	0.04084063	1.912186504	1.552697325	2.354906631	0.106253853	1.05E-09	0.936935868	0.870610784	1.008313745	0.03745978	0.082044692	1.457535031	1.175826077	1.806736903	0.109581467	0.000585917	8.56E-11
CLBP	schizophrenia	1.963170041	0.218660907	17.62563164	1.119813256	0.546916807	0.008552995	1.64E-09	328822	323317	49422	2136	339	54927	344	0.374281566	0.339779853	0.412286629	0.049342971	2.92E-88	1.509415827	1.190033744	1.914513896	0.12129868	0.000688072	2.02505952	1.509453713	2.716788216	0.149926881	2.52E-06	1.004651349	0.448652128	2.249681368	0.411307572	0.990998083	0.759162998	0.466079316	1.236545879	0.248913085	0.268307849	0.959432288	0.21636802	4.254373243	0.759892018	0.956537416	3.304786991	2.913818106	3.748215112	0.064239821	2.77E-77	0.687812711	0.509524523	0.92848588	0.153083729	0.014498604	1.018702564	0.452871735	2.291498528	0.413617887	0.964267226	1.732994593	0.339736107	8.840009047	0.831360689	0.508364362	1.455858297	1.046330577	2.025672791	0.168526702	0.025833809	0.516931875	0.244885885	1.091196266	0.38119005	0.083449796	2.416286408	1.962977614	2.974277426	0.106006697	8.62E-17	0.819326851	0.499150054	1.344879126	0.252849712	0.430635135	0.62394166	0.087095181	4.469859215	1.004638522	0.638697616	2.46E-06	0	Inf	928.6011282	0.988902069	2.209360223	1.499380517	3.255526226	0.19778473	6.13E-05	0.903444533	0.378532334	2.156254437	0.443841432	0.819042506	0.719221212	0.533847602	0.96896408	0.152073492	0.030213277	2.014292783	1.043523621	3.888149088	0.335549571	0.036894546	1.774934749	1.155194087	2.727155027	0.219134277	0.008836389	1.437027464	0.517724973	3.988696783	0.520870713	0.486367871	1.051064773	0.29652125	3.725659307	0.645644574	0.938513777	1.88E-05	4.99E-89	7.08E+78	98.18565114	0.911753556	2.940338104	0.885111092	9.767800046	0.612545281	0.078284742	0.816685484	0.055718254	11.97049679	1.369895705	0.882482959	13.22808672	4.881586819	35.84536846	0.508617517	3.83E-07	0.636169545	0.068522961	5.906220126	1.13690672	0.690759023	3.626538032	1.295238147	10.15394592	0.525307565	0.014189615	0.661946946	0.066337118	6.605257671	1.17371331	0.725207112	56.1193662	20.96758205	150.2025009	0.502306897	1.08E-15	0.446312616	0.049288725	4.041389834	1.124165703	0.472985123	37.67892239	14.0560062	101.0031706	0.503096519	5.45E-13	0.380935153	0.041783162	3.472968119	1.127640983	0.392063788	1
CLBP	TMD	1.772124063	1.043595381	3.009234949	0.270161604	0.034182409	-0.004615784	0.001043844	328822	323220	49325	2046	701	54927	792	2.954612363	2.56124558	3.408394057	0.072896119	5.83E-50	1.087249103	0.850674399	1.389615832	0.125194434	0.504027211	0.743529258	0.416645651	1.326872743	0.295501356	0.315927316	0.924287534	0.316976511	2.695175872	0.546028162	0.885350045	0.710285623	0.486313443	1.03740843	0.193275905	0.076735974	1.185157998	0.531688933	2.641769263	0.408973214	0.677869465	0.494828835	0.408217128	0.599817007	0.098171552	7.70E-13	1.618054968	1.220703193	2.144748939	0.143776984	0.000816846	0.691846924	0.286497294	1.670703972	0.449822364	0.412804121	3.187188366	0.95501779	10.63662875	0.614891119	0.059414606	1.002420792	0.657522296	1.528233264	0.215154194	0.991033696	1.031047903	0.527215291	2.016367501	0.342211369	0.928805893	1.024261102	0.793642928	1.321892715	0.130151937	0.85387169	1.080530452	0.711725924	1.640443348	0.213021496	0.716165619	1.80E-05	3.85E-121	8.39E+110	135.88892	0.935914785	0.3648122	1.3684136192865e-319	Inf	374.0898373	0.997849276	0.624755373	0.323237044	1.207532624	0.336217522	0.161789084	2.834190567	1.230525455	6.527809836	0.425678794	0.014393786	0.716342159	0.485070358	1.057879709	0.198913849	0.093523977	1.79180455	0.961211538	3.34012173	0.317752784	0.066437227	0.808005422	0.436222757	1.496649936	0.314503608	0.497866322	0.762988949	0.269969871	2.156359649	0.530077691	0.609824011	1.027828308	0.791512552	1.334699023	0.133297183	0.836855857	1.132498668	0.623498421	2.057027233	0.304513477	0.682827939	1.160474007	0.858365426	1.568912121	0.153856865	0.333384978	1.271375935	0.648903214	2.490967427	0.343154995	0.484125275	1.233188606	0.963593016	1.578212081	0.125864269	0.095850683	1.115963836	0.643465395	1.935419206	0.28092633	0.696122836	1.235049878	0.977089793	1.561113636	0.119536931	0.077383028	1.122728076	0.654296087	1.92652586	0.275493227	0.674341339	1.184735983	0.926006108	1.515756037	0.125713738	0.177510469	1.196529288	0.696870758	2.054444558	0.275811404	0.515346387	1.080623279	0.838878724	1.392032765	0.129199882	0.548413104	1.312734288	0.757191791	2.275871624	0.280745417	0.332420986	0.000205783
CLBP	UCPPS	1.747251549	0.932296818	3.274588002	0.320489588	0.081644405	-0.012738936	1.87E-08	328822	323520	49625	830	233	54927	254	0.851070961	0.722013227	1.003197383	0.083905649	0.05461609	1.301436418	0.949013751	1.784733623	0.161125707	0.102012544	0.136473329	0.019035756	0.978420276	1.005023623	0.047516085	6.123879521	0.5378339	69.72766197	1.241043879	0.144229906	0.418464944	0.197717979	0.885670135	0.38253328	0.022765335	0.690678018	0.083968138	5.681156426	1.075140336	0.730683135	0.514726535	0.378699546	0.699613742	0.156580747	2.22E-05	1.34556036	0.821248855	2.204609077	0.251912615	0.238705638	0.300494094	0.042164506	2.141533471	1.001982354	0.230159359	9.337683838	0.957693478	91.04409858	1.161901835	0.054510212	0.878424349	0.478519068	1.612536235	0.309920863	0.675761776	1.285879327	0.407954164	4.053116233	0.58574711	0.667727836	0.893009923	0.5819826	1.370258704	0.218451536	0.604459259	1.037782751	0.484876998	2.221167521	0.388245145	0.923899164	4.03E-05	2.45E-122	6.63E+112	137.7064595	0.941422892	0.402165413	0	Inf	380.273164	0.99808878	1.281084482	0.634388635	2.587022147	0.358578269	0.489689303	0.753179378	0.19554891	2.900958004	0.688019219	0.680352267	1.031019704	0.587706231	1.808729556	0.286778932	0.915168059	1.182558791	0.404288571	3.459027519	0.547615638	0.75945147	1.357282628	0.600733706	3.066610235	0.415868948	0.462601737	0.393299021	0.071948695	2.14992253	0.866657199	0.281585807	0.92669406	0.648630416	1.323961783	0.182023953	0.675763212	1.034958607	0.48331095	2.216252947	0.388505341	0.929522838	0.83903361	0.537366607	1.310050512	0.227335917	0.440111338	1.294502903	0.523749723	3.199501007	0.461675881	0.57608789	1.007187566	0.713974479	1.420816603	0.175549103	0.967457813	0.699841942	0.335443902	1.46009136	0.375210862	0.341502595	1.167336626	0.851911074	1.599550515	0.160716165	0.335687749	0.595182987	0.29396307	1.205058812	0.3599121	0.149386156	0.827523245	0.582411629	1.175791634	0.179217443	0.290803917	1.065979268	0.524194373	2.167729871	0.362142675	0.85995387	0.871894293	0.613796538	1.238520601	0.179087316	0.443988007	0.79443383	0.381594513	1.653915579	0.374124801	0.538486183	0.006906966
CLBP	VVD	1.197693132	0	Inf	964.4731868	0.999850762	0.011636209	0.027942411	328822	323686	49791	143	41	54927	47	23685693.94	2.17635916993069e-320	Inf	384.2059615	0.964748139	2.32120989	0	Inf	964.4730724	0.999303361	1.26E-07	0	Inf	1756.631698	0.99278322	21793279.42	0	Inf	1756.632029	0.992325236	0.455343477	0.111372818	1.861654268	0.718466638	0.27352744	3.435315333	0.293917273	40.1520854	1.254393283	0.325199507	0.369581159	0.155576947	0.877959334	0.441451946	0.024146018	2.130472339	0.58648841	7.739133994	0.658147851	0.250473395	6.22E-08	0	Inf	2968.585967	0.995540441	0.603551686	0	Inf	7865.213354	0.999948778	0.162978941	0.039610305	0.670586486	0.7217131	0.011948888	3.859428286	0.504935588	29.49918179	1.037694306	0.193100577	0.349940477	0.084859752	1.443067344	0.722851626	0.146343327	3.573047237	0.538953317	23.6878894	0.965091776	0.187008864	1.65E-07	0	Inf	6838.64604	0.998177635	0.517985646	0	Inf	17933.2307	0.999970733	1.004619538	0.13907272	7.257069637	1.008879363	0.996355007	3.82E-08	0	Inf	4621.991683	0.997051475	1.782349712	0.643330895	4.938003942	0.519922121	0.266320823	1.764296284	0.348386617	8.934732926	0.827665388	0.492733338	4.44E-07	0	Inf	1831.208196	0.993626994	0.145660256	0	Inf	4185.986857	0.999632797	0.799688243	0.387651067	1.64968277	0.369453897	0.54515433	0.412287061	0.077700672	2.187633873	0.851472767	0.298065125	1.371735174	0.643844469	2.922534056	0.385912489	0.412765479	0.763252669	0.156659931	3.718593712	0.807928985	0.738082691	0.584310975	0.272822804	1.251432474	0.388584089	0.166735776	0.801251992	0.19440853	3.302348688	0.7225713	0.759106319	0.714210447	0.365966079	1.393835636	0.341147602	0.323836769	0.396671261	0.09390023	1.675694407	0.73515384	0.208478416	0.403936449	0.172284525	0.947065061	0.434758107	0.03706365	0.573443269	0.128147272	2.566088034	0.76454407	0.467007459	0.417359583	0.168473565	1.033924944	0.462849987	0.059041515	0.356626059	0.064095649	1.984255529	0.875685119	0.239019562	1
CTTH	anxiety	0.790634009	0.200388923	3.119444556	0.700306272	0.7372831	0.008093726	0.003192468	328822	3563	509	742	93	894	93	1.301497922	1.028690425	1.646653648	0.120017148	0.028116887	1.225913853	0.628951256	2.389477342	0.340510384	0.549719704	0.698709296	0.316548795	1.542241476	0.403965265	0.374807987	3.382806664	0.525770113	21.76498938	0.949811814	0.199456232	0.214167642	0.050994978	0.89945679	0.732172602	0.03531832	4.173078221	0.301433096	57.77262697	1.340770114	0.286628343	0.64197882	0.495270212	0.832145353	0.132375808	0.000813842	1.529214932	0.754022489	3.101364138	0.360765595	0.23904797	1	1	1	1	1	1	1	1	1	1	0.832287517	0.472533328	1.465933661	0.288816366	0.525024434	1.845948308	0.296352091	11.49823221	0.933282542	0.511300456	1.049757377	0.685726792	1.607040243	0.217266778	0.823146587	0.689820231	0.1750126	2.718958241	0.699795031	0.595683113	1	1	1	1	1	1	1	1	1	1	0.986543523	0.489875314	1.986767028	0.35717827	0.96974335	1.208489147	0.19894611	7.340912669	0.920472136	0.836999949	0.853822032	0.510323947	1.428528029	0.262595164	0.547300352	0.461802103	0.08789162	2.426410859	0.846460442	0.361366546	1.20822682	0.509460026	2.865410384	0.440598777	0.667697003	0.643367323	0.050916069	8.129486798	1.294175439	0.733263189	1.699244369	1.012747099	2.85108832	0.264044201	0.044650171	0.998160028	0.22641243	4.400480316	0.756929911	0.998058689	1.286633866	0.676853243	2.445769039	0.327725515	0.441877949	1.38693311	0.246858013	7.792266605	0.880647237	0.710320574	2.28959828	1.400147711	3.7440766	0.250922284	0.000962288	0.564033027	0.129079461	2.46463111	0.752403936	0.446606997	2.286268832	1.422878742	3.673556304	0.241963148	0.000631875	0.881253797	0.217362625	3.572869316	0.714185888	0.859509804	2.900218252	1.795284374	4.685199755	0.244709884	1.35E-05	0.575627657	0.136773032	2.422606226	0.733247233	0.451319547	1.873155428	1.142522168	3.071022478	0.25224247	0.012839911	0.637249278	0.143130327	2.837180983	0.761955489	0.554275393	1
CTTH	bipolar	5.19E-07	0	Inf	1074.527968	0.989254534	0.010596116	0.043226915	328822	5845	835	174	22	894	22	1.090319857	0.702773054	1.69158078	0.224081854	0.699577629	4.077472569	0.50648685	32.82569436	1.06416968	0.186592502	1.451474541	0.493666637	4.267613375	0.550252345	0.498337779	4.675106714	0.363568138	60.11699178	1.303105852	0.236603079	2.748901282	0.921200503	8.202837743	0.557805588	0.069859541	2.14E-07	0	Inf	1721.905052	0.992884115	0.880487249	0.575425322	1.347277859	0.217027452	0.557560512	0.895021813	0.238313933	3.361381496	0.67514467	0.869517228	3.229458177	0.353387519	29.51264425	1.128849525	0.299035627	3.81E-08	0	Inf	4314.011789	0.996840232	0.914771688	0.253157428	3.305481686	0.655452337	0.891894554	0.830416498	0.054075797	12.75231442	1.393668812	0.893926708	1.453994321	0.739097848	2.860378355	0.345230545	0.278256208	1.680729214	0.338242059	8.351565435	0.817985053	0.525582113	1	1	1	1	1	1	1	1	1	1	0.409390627	0.05489455	3.053138883	1.025149299	0.383658043	7.913146793	0.384165923	162.9969979	1.543500942	0.180196006	0.533295452	0.162427553	1.75095933	0.60656396	0.299987278	2.163972882	0.181328709	25.82480544	1.265017965	0.541712645	1.648316761	0.288623992	9.413452164	0.888988338	0.574006293	3.09E-07	0	Inf	1756.115095	0.99318893	1.289913091	0.233940421	7.112391179	0.871068891	0.77009113	0.681530625	0	Inf	1275.95367	0.999760242	0.659217826	0.059265673	7.332543834	1.22911634	0.734590841	0.939780193	0	Inf	1498.912917	0.999966939	4.20433535	0.95704663	18.46977481	0.755125806	0.057194195	271576.1082	0	Inf	1074.527893	0.990709497	2.07609125	0.455675829	9.458818319	0.773718576	0.345105862	544554.5896	0	Inf	1074.527886	0.990192927	15.69840727	3.779273323	65.20830058	0.726557999	0.000150727	358119.2749	0	Inf	1074.527684	0.990504104	6.058657234	1.40654718	26.09747331	0.745090377	0.015614157	363931.593	0	Inf	1074.527795	0.990492151	1
CTTH	CFS	8.33E-08	0	Inf	3022.225825	0.995696567	-0.005139402	0.481446093	328822	6020	860	85	24	894	24	1.814628469	0.86956748	3.786798099	0.375333472	0.112376019	1.572295312	0.339867123	7.27376196	0.781512874	0.562554138	1.23E-07	0	Inf	1890.676274	0.99328645	0.208061819	0	Inf	5081.448775	0.999753493	1.4395885	0.187795235	11.03550389	1.039182561	0.725874086	2.63E-08	0	Inf	5037.884894	0.997235635	0.142120983	0.042474237	0.475544125	0.616226113	0.001544605	1.53553029	0.21787106	10.82224168	0.996307922	0.66685735	6.65E-08	0	Inf	5052.569238	0.997390208	629152246.2	0	Inf	5052.569483	0.996800637	1295176.035	0	Inf	1261.787912	0.99110047	1.32E-14	0	Inf	1948.962227	0.98691629	7.93E-08	0	Inf	1073.332363	0.987846134	0.48165792	0	Inf	2836.452019	0.999794507	1	1	1	1	1	1	1	1	1	1	1.574108229	0.367607923	6.740378974	0.742068351	0.540945222	1.80E-08	0	Inf	4898.546565	0.997095594	1.87E-07	0	Inf	1261.787781	0.990203242	7252986.359	0	Inf	1261.78826	0.990011167	8.68E-07	0	Inf	1261.788125	0.991174477	1657142.601	0	Inf	5372.137064	0.997873067	1.53076317	0.39815116	5.885292113	0.687099341	0.535483153	34293250.96	0	Inf	3022.225822	0.995419407	1.634391701	0.360379555	7.412285738	0.771375486	0.524205488	25903641.28	0	Inf	3022.225902	0.995493476	1.980663117	0.533713051	7.350441175	0.669057518	0.307025082	13857256.4	0	Inf	3022.225827	0.995658629	1.920728681	0.554568754	6.652373827	0.633822423	0.30310812	8655690.783	0	Inf	3022.225825	0.995782866	1.517459743	0.396802342	5.803101017	0.684377227	0.542280415	5952554.627	0	Inf	3022.225886	0.995881708	2.003997671	0.531789231	7.551876628	0.676875739	0.304425586	36291963.39	0	Inf	3022.225816	0.995404452	1
CTTH	CLBP	0.472480118	0.097703933	2.284835984	0.804123885	0.351133377	-0.029884453	1.19E-21	328822	3885	555	590	91	894	91	1.079988496	0.842483772	1.38444821	0.126712159	0.543661814	1.522551696	0.789285515	2.937040682	0.335217807	0.209815393	0.42351677	0.126868805	1.41379478	0.6150315	0.162431584	8.301987505	1.039621531	66.2962381	1.060038974	0.045866486	0.317365518	0.076191055	1.321951407	0.727977714	0.114896622	2.722530599	0.209655275	35.35409665	1.308112026	0.443881927	1.398111114	1.058219359	1.847173434	0.142112038	0.018366054	0.927553509	0.462806233	1.858997244	0.354721835	0.832098752	3.988255318	0.664917649	23.92203082	0.914019833	0.130156907	5.87E-07	0	Inf	882.7439351	0.987031692	1.156889359	0.572953681	2.335953205	0.358519454	0.684382105	0.558314501	0.077465862	4.023902593	1.007714986	0.56301385	1.925930051	1.271819286	2.916457237	0.211718488	0.001963737	1.724727857	0.620687342	4.792567815	0.521436659	0.295874118	1	1	1	1	1	1	1	1	1	1	1.298547174	0.59936027	2.813374273	0.394465662	0.507792827	0.423532343	0.042430027	4.227658059	1.173885645	0.464251189	0.861944561	0.45581371	1.629938744	0.325060442	0.647645168	0.838966218	0.147832372	4.761232655	0.885777212	0.842867571	0.335370079	0.09581596	1.173845052	0.63919816	0.087412997	1.59E-05	1.07E-267	2.35E+257	308.0002073	0.971381266	1.012481318	0.579207626	1.769863472	0.284953369	0.965278915	3.214282405	0.591525296	17.46605167	0.863615339	0.176376726	1.486668745	0.800756934	2.760118412	0.315687284	0.209076181	0.78761035	0.089841873	6.904687592	1.107649095	0.829339921	1.75554752	1.060502476	2.906119662	0.257166948	0.02864143	0.701907035	0.129103296	3.816118565	0.863887372	0.682009337	1.12556209	0.680682316	1.861206012	0.25660784	0.64483682	1.544095609	0.300162712	7.943129369	0.83566278	0.603152215	2.06820669	1.259551583	3.396033138	0.253028184	0.004079597	1.447800311	0.283620909	7.390589601	0.83173066	0.656384718	1.706233711	1.023719767	2.843779686	0.260640304	0.040373488	1.896747819	0.361506737	9.951826389	0.845737656	0.44910842	1
CTTH	depression	0.274774893	0.034532454	2.186385078	1.058209555	0.22218292	-0.004033411	0.149233235	328822	3647	521	703	69	894	69	1.38742929	1.105210348	1.741713727	0.116031176	0.004770899	0.840123056	0.427878256	1.649550403	0.344245953	0.612819026	0.986616467	0.392520361	2.479902064	0.470260156	0.97714213	1.427016994	0.116880751	17.42269356	1.276649651	0.780604926	0.519549314	0.203771337	1.324678408	0.477541053	0.170319631	1.416356506	0.136526821	14.69356526	1.193553527	0.770562028	0.744271469	0.574071122	0.964932738	0.132478226	0.025786059	1.072190772	0.478342655	2.403283588	0.411809586	0.865590007	1.964836275	0.344165398	11.21722758	0.888813195	0.447314513	3.17E-06	0	Inf	535.4120682	0.981134429	0.795243515	0.420123699	1.505300104	0.325566792	0.481608998	0.656216793	0.11305601	3.808912752	0.89726539	0.638713904	1.473033882	0.968586662	2.240201008	0.213902634	0.070179599	0.423245003	0.084589952	2.117702254	0.821512914	0.295279244	1	1	1	1	1	1	1	1	1	1	0.9924899	0.444111665	2.217992186	0.410283462	0.985340699	2.663307792	0.388722177	18.24750119	0.981885016	0.318453407	0.833714775	0.463700493	1.498985521	0.299317996	0.54345653	1.641542484	0.355524396	7.579400342	0.780523397	0.525425088	1.332839542	0.489095484	3.632135855	0.511493687	0.574312899	0.920936732	0.054793226	15.47863728	1.439732972	0.954379674	1.136637471	0.677418935	1.907157703	0.264055721	0.627656756	4.755059899	0.537156288	42.09313962	1.112609975	0.161095117	1.419038751	0.774793411	2.598977933	0.308749836	0.256988345	3.004859561	0.280772922	32.15830395	1.209430322	0.362975481	2.115272484	1.323265121	3.38131612	0.239331632	0.001746184	1.808341635	0.205832325	15.88720073	1.108746699	0.593129725	1.788657859	1.127265214	2.838104908	0.235550759	0.013566699	2.73658087	0.326039955	22.96919363	1.085450878	0.353689179	2.842544798	1.797634699	4.494829195	0.233794072	7.88E-06	1.54511445	0.179922222	13.26894833	1.097126593	0.691677525	2.067296367	1.290344375	3.312072615	0.24048019	0.002528043	2.484562402	0.285971683	21.5862293	1.103060591	0.40933476	1
CTTH	FM	3.449646492	0.199832393	59.55020973	1.453367552	0.394213097	-0.008920674	0.058091368	328822	5733	819	212	50	894	50	5.519113153	2.684933037	11.34501664	0.367640122	3.38E-06	3.347537886	0.394465113	28.40811399	1.09106581	0.268129408	2.51E-07	0	Inf	709.6104275	0.982915044	0.549424455	0	Inf	1819.492635	0.999737377	5.97E-07	0	Inf	715.1838505	0.98401234	5108504.702	0	Inf	715.1848007	0.98276879	0.648755854	0.414677341	1.014967822	0.228348957	0.058105429	1.277076206	0.534265589	3.052645853	0.444618097	0.582268008	3.70E-07	0	Inf	1794.445937	0.993414704	0.547425181	0	Inf	4721.53525	0.99989818	1.009682661	0.329389938	3.094991557	0.571515141	0.98654783	0.369373902	0.046058314	2.962268187	1.062213967	0.348443212	1.620061184	0.885622524	2.963563109	0.308132387	0.117402876	0.182793392	0.021333802	1.566219868	1.095971035	0.121000618	1	1	1	1	1	1	1	1	1	1	0.818814318	0.193715434	3.461040105	0.735455908	0.785774735	1.25E-07	0	Inf	1994.488707	0.99364046	0.764517803	0.270918714	2.157427454	0.529308953	0.611955558	1.87370011	0.29025515	12.09539985	0.951502208	0.509305299	1.208118262	0.267035061	5.465760668	0.770136247	0.806073786	3.214119013	0.141265849	73.12850996	1.594246135	0.463952236	3.080736711	0.676240164	14.03486393	0.773675316	0.145858584	0.150013395	0.013468644	1.670845179	1.229798253	0.122938932	3.707838578	0.738672639	18.61185348	0.82315265	0.111387409	0.197977788	0.01431324	2.738388076	1.340315388	0.226903962	6.553142869	1.549072093	27.72219683	0.735875083	0.010627741	0.126342659	0.014365036	1.111202755	1.109306373	0.062193894	3.269538709	0.759760265	14.07007429	0.744606154	0.111615465	0.11398883	0.011927905	1.089332393	1.151663938	0.059339827	9.206180213	2.209859645	38.35255072	0.72804706	0.00229542	0.118398695	0.014042648	0.998262661	1.087754032	0.049813436	5.334684251	1.24577884	22.84422816	0.742089549	0.024064245	0.287495642	0.032928095	2.510128355	1.105572084	0.259525387	1
CTTH	IBS	0.853215689	0.043781696	16.62742844	1.515230165	0.91656238	-0.003108013	0.53256396	328822	5663	809	185	30	894	30	6.788248629	3.14811528	14.63743076	0.39204242	1.03E-06	1.851504251	0.208412001	16.4485153	1.114427009	0.580435294	0.892515588	0.207430324	3.840248907	0.744528214	0.878611725	1.71E-07	0	Inf	1647.816982	0.992455938	3.92E-07	0	Inf	737.6202785	0.984045046	5769688.067	0	Inf	737.6212356	0.983161212	0.325740986	0.189576628	0.559706073	0.276183255	4.88E-05	0.589796562	0.149958448	2.319709146	0.698696217	0.449852361	2.01E-06	0	Inf	2611.075338	0.995992407	0.188773339	0	Inf	7025.847274	0.999810665	0.457943899	0.137269733	1.527741107	0.61470458	0.20389128	667997.1106	0	Inf	1238.454336	0.991359351	1.191264712	0.616080278	2.303452431	0.336431452	0.602916138	0.327052661	0.036853712	2.902379106	1.11388009	0.315682282	1	1	1	1	1	1	1	1	1	1	1.19104975	0.355187311	3.993947592	0.617330248	0.777014669	1.12E-07	0	Inf	2109.537968	0.99394675	0.619866446	0.219148695	1.75330458	0.530496265	0.367313666	3.35E-07	0	Inf	1238.453901	0.9903951	1.019137668	0.160149208	6.485461908	0.944204185	0.983981898	4.27E-13	0	Inf	2289.322099	0.99007318	1.683676843	0.65608173	4.320753926	0.480850625	0.278606529	1.022189696	0.087527277	11.93767034	1.253978087	0.986036161	1.061499175	0.335417808	3.359334154	0.587796802	0.919125402	3.16E-07	0	Inf	1104.413259	0.98918691	1.21445036	0.457634425	3.222855614	0.497956195	0.696404864	1.092530884	0.096768883	12.33478881	1.236720027	0.942953855	2.185502194	0.910793843	5.244238175	0.446581851	0.079991891	0.288992392	0.024057343	3.471563936	1.268370302	0.327727881	2.677821901	1.10340051	6.498755498	0.4523588	0.029444525	0.714301004	0.069183998	7.374912371	1.191111097	0.777584641	2.4225419	0.971265239	6.042334284	0.466321348	0.057769726	1.65536701	0.157866478	17.35795958	1.199016126	0.674219851	1
CTTH	MHA	3.312407075	0.659844858	16.62821268	0.82319149	0.145692293	0.015209033	8.14E-06	328822	4025	575	426	109	894	109	3.821164368	2.526653072	5.778908584	0.211054722	2.13E-10	0.414581569	0.206770114	0.831251064	0.354936179	0.013112949	0.815128917	0.244132872	2.721612808	0.61513051	0.739661354	4.164997853	0.647671615	26.78395456	0.949551753	0.132964155	1.439853148	0.491428931	4.218671221	0.54846879	0.50627281	4.87E-07	0	Inf	464.7214241	0.975049951	0.558336415	0.389328857	0.80071011	0.183950981	0.001533857	0.968577527	0.46295784	2.026410061	0.376635766	0.932445643	0.862628713	0.097565461	7.626964418	1.111990243	0.894281424	4.27E-07	0	Inf	1455.397982	0.991959354	0.690041412	0.331121562	1.438013123	0.37463242	0.322020751	0.554682571	0.109139612	2.819075032	0.829488763	0.477388521	1.356027377	0.832927658	2.207647001	0.248661643	0.220652709	0.564861973	0.174127683	1.832385539	0.600415403	0.341453205	1	1	1	1	1	1	1	1	1	1	1.376634733	0.564838825	3.355157446	0.454527115	0.481905821	1.492920573	0.257388131	8.659341947	0.896906488	0.65502229	1.122249275	0.57525689	2.189358282	0.340962146	0.73516484	0.941667936	0.223983281	3.958949513	0.732708	0.934624443	0.819491942	0.232802873	2.884702559	0.642099813	0.756537541	6.078055038	0.613858013	60.18126711	1.16975434	0.12288185	1.459614161	0.786579257	2.708529982	0.315431264	0.230564878	2.050635176	0.364771815	11.5280415	0.880951326	0.414959094	1.049259283	0.490241679	2.245718979	0.388242469	0.901432735	1.412358536	0.198213887	10.06365732	1.001890666	0.730387973	1.380838331	0.764493751	2.494087747	0.301654639	0.284738197	1.733190122	0.31882571	9.421912671	0.863829342	0.52434775	1.197671125	0.672525643	2.132879452	0.294441114	0.540131165	1.118382526	0.20617139	6.066697595	0.862735718	0.89681603	1.715810883	0.973879802	3.022967498	0.288961012	0.06171066	1.042934657	0.195323794	5.568766997	0.85467649	0.960770689	1.717412554	0.963295443	3.061891243	0.295012538	0.066771904	2.14357699	0.398244253	11.5379501	0.858773783	0.374612911	1
depression	anxiety	4.441116158	3.938165094	5.008300124	0.061322978	1.45E-130	0.006475667	8.61E-76	328822	285608	42641	43508	17894	61627	17894	1.405880989	1.364389149	1.44863462	0.015284631	4.83E-110	0.933724336	0.886418967	0.983554244	0.026526783	0.009735457	0.786603737	0.698578046	0.885721276	0.060550962	7.37E-05	1.24822114	1.006305224	1.548293674	0.109917336	0.043680151	0.411623617	0.36846153	0.459841771	0.056517912	1.39E-55	1.724034681	1.383621655	2.14819967	0.112228001	1.21E-06	0.548373964	0.525152235	0.572622536	0.022076568	4.40E-163	1.425935807	1.329039539	1.529896491	0.035904627	4.96E-23	0.655143183	0.534342218	0.803254124	0.10399034	4.77E-05	1.494170766	1.028131369	2.171460131	0.190732296	0.03525486	0.59983922	0.550857089	0.653176836	0.043463168	6.33E-32	1.45007064	1.229394688	1.710357853	0.084231317	1.03E-05	0.919091315	0.863365669	0.978413754	0.031912403	0.00819827	1.089493463	0.973055104	1.219865145	0.057668121	0.137196363	0.451702081	0.257897715	0.791146096	0.285954131	0.005448785	1.217232567	0.452103485	3.277247734	0.505327689	0.697265279	0.910023855	0.799738815	1.035517348	0.065912242	0.152586604	1.218970267	0.971815971	1.528981367	0.115611962	0.086771165	1.007611221	0.933398435	1.087724528	0.039034148	0.845979765	0.938557325	0.807609781	1.090736979	0.076667194	0.408181072	1.497956485	1.31038182	1.712381535	0.068258028	3.22E-09	0.811396094	0.636705222	1.034016369	0.123701022	0.091114264	1.155989189	1.085502618	1.23105277	0.03209921	6.31E-06	1.10159384	0.958354445	1.266242354	0.071070521	0.173375455	1.12664506	1.045469132	1.214123929	0.038153011	0.001775504	1.015868823	0.858613728	1.201925186	0.085807885	0.854419593	1.298309352	1.222037464	1.379341651	0.030890058	2.88E-17	1.239199178	1.088572828	1.410667769	0.066122562	0.001180908	1.25322705	1.183259163	1.327332243	0.029311371	1.35E-14	1.181083152	1.040359599	1.340841584	0.064728496	0.010133759	1.442339017	1.35970995	1.529989422	0.030099894	4.58E-34	1.332849476	1.174849535	1.512098081	0.064378239	8.08E-06	1.282243655	1.207259107	1.361885598	0.030744856	6.15E-16	1.235444379	1.084717684	1.407115267	0.066384369	0.001447803	5.87E-276
depression	bipolar	5.937002214	3.804476344	9.264874349	0.227058238	4.34E-15	0.015158734	8.88E-95	328822	315769	48574	7307	3027	61627	3489	0.996219632	0.935130764	1.061299225	0.032287008	0.906615804	0.850569252	0.769241597	0.940495229	0.051276831	0.001597376	0.945946334	0.775871446	1.153302485	0.101123794	0.582649363	1.384327157	0.99676005	1.922590775	0.167584418	0.052306892	0.353619976	0.265031933	0.471818947	0.147131531	1.60E-12	1.512917146	0.906929289	2.523811194	0.26109177	0.112784387	0.902196531	0.832211233	0.978067284	0.041197739	0.012480261	1.290576461	1.138831092	1.462541383	0.063820871	6.42E-05	0.398111446	0.224729791	0.70525907	0.291757009	0.001595018	1.313467954	0.526969524	3.273809945	0.465969529	0.558434074	0.412967814	0.343988648	0.495779197	0.093247123	2.44E-21	1.786741003	1.324235502	2.410782227	0.152838512	0.000146205	1.222597192	1.080097471	1.383897226	0.063228791	0.00148001	1.129801471	0.934105426	1.366496038	0.09704663	0.208551046	0.809930263	0.358920475	1.827666786	0.415235846	0.611677447	1.234260805	0.294496987	5.172887342	0.731114843	0.773439737	1.101410279	0.854222085	1.420127887	0.129673555	0.456343366	1.096897705	0.745544373	1.613833621	0.197006963	0.638744358	0.940930085	0.804372317	1.100671177	0.080004835	0.446636454	0.973230722	0.748310918	1.265754669	0.134085434	0.839631961	2.861429229	2.175639077	3.763389489	0.139797865	5.47E-14	0.52456679	0.338176998	0.813687267	0.223985412	0.003970869	1.542809037	1.13586208	2.095553472	0.156233943	0.005514132	0.949172038	0.566935188	1.589119138	0.262935992	0.842735947	1.529302294	1.074465638	2.176677807	0.180099308	0.018335954	0.92042976	0.505456917	1.676089328	0.305810663	0.786290692	5.527910395	4.232012871	7.220628639	0.136294413	4.24E-36	0.654646215	0.413479751	1.036475586	0.234436153	0.070739543	3.032652814	2.313918439	3.97463581	0.138010378	9.07E-16	0.675652109	0.423734504	1.077339152	0.238050916	0.099551907	14.58772562	11.25575595	18.90603703	0.132298771	2.99E-91	0.42558689	0.271381545	0.667415321	0.229567171	0.000198207	6.875131508	5.278648724	8.954457043	0.134819125	2.19E-46	0.568579582	0.35972177	0.898702186	0.233581036	0.015640069	8.65E-26
depression	CFS	1.824877356	1.161693669	2.866657066	0.230429634	0.009043725	-0.013332454	1.95E-33	328822	313453	46258	3070	925	61627	1417	1.7479845	1.589209855	1.922621988	0.048585823	1.41E-30	1.131423391	0.949524114	1.348168911	0.089425537	0.167348382	0.466347109	0.262231874	0.829340932	0.293730449	0.009403533	0.853882512	0.31479959	2.316125454	0.509120271	0.75636024	0.680393171	0.504558692	0.917504493	0.152547014	0.011590727	0.994656283	0.507168171	1.950716109	0.343656614	0.987560464	0.371097445	0.313742511	0.438937374	0.08566079	5.69E-31	1.136377637	0.869368251	1.485393711	0.136652598	0.349503596	1.382573446	0.853571361	2.239425338	0.246062026	0.187998207	0.73653819	0.284996897	1.903489166	0.484438899	0.527887687	0.495738254	0.359735268	0.683159084	0.163615087	1.80E-05	1.302295804	0.715308912	2.370967751	0.30570434	0.387587602	0.879654446	0.707675404	1.093427778	0.110993691	0.247985621	1.055021579	0.753254053	1.477682767	0.171898027	0.75535428	1.138671551	0.282117632	4.595859149	0.711897488	0.855255406	2.75E-05	4.79E-113	1.58E+103	126.5965196	0.93389816	1.005192331	0.674799256	1.497351417	0.20332972	0.979679727	0.843196241	0.442710941	1.605968672	0.328721687	0.603868929	1.034154776	0.77909841	1.372709901	0.144493657	0.816205172	0.87040251	0.504388038	1.502019223	0.278377499	0.618059943	1.839027205	1.173317687	2.88244275	0.229290628	0.007882767	0.920990858	0.4314616	1.965931985	0.386880372	0.831529283	1.123197177	0.928189511	1.359174914	0.097296989	0.232451288	1.347909697	0.812875674	2.235102624	0.258031335	0.247252149	0.961400785	0.758925062	1.217895569	0.12065953	0.744243145	1.345952715	0.727800034	2.489129744	0.313695075	0.343585396	1.272450626	1.057700841	1.530802031	0.094311495	0.01062564	1.249001803	0.775698108	2.011098761	0.243033315	0.360258183	1.15306738	0.967881836	1.37368461	0.089323553	0.110825913	1.321762446	0.825157263	2.117240001	0.240385704	0.245847963	1.114162391	0.922012047	1.3463575	0.096583353	0.263024731	1.107443593	0.686969779	1.785276951	0.243636756	0.675304658	1.123190768	0.930509008	1.355771401	0.096020671	0.22632476	1.238117611	0.763914022	2.006685535	0.2463781	0.385981246	1.41E-06
depression	CLBP	1.30071338	1.124212203	1.50492522	0.074404603	0.000410008	-0.029047821	0	328822	304468	46837	43029	10884	61627	12217	1.054514972	1.028662559	1.08101711	0.012664236	2.77E-05	1.139931402	1.080635395	1.202481065	0.027255036	1.55E-06	0.980279916	0.868415295	1.10655434	0.0618216	0.747323241	1.158420098	0.918386831	1.461189423	0.118468343	0.214487655	0.927979151	0.848907103	1.014416419	0.045439357	0.099977661	1.002688478	0.787771253	1.276238729	0.123080011	0.982596309	1.313109832	1.267989543	1.359835688	0.017839936	1.23E-52	1.047528267	0.976490543	1.123733843	0.035829011	0.194985487	1.064980768	0.890200363	1.274077257	0.091463648	0.491247967	1.126007808	0.766686857	1.65373069	0.196103244	0.545057022	1.100092268	1.006380951	1.202529714	0.045426027	0.035730005	0.9866509	0.824191883	1.181132716	0.091793987	0.883602524	1.282510997	1.207110873	1.362620862	0.030913872	8.36E-16	1.0457727	0.931480217	1.174088853	0.059050251	0.448492065	1.216515814	0.799139119	1.851881218	0.214397365	0.360639182	1.760946324	0.776099618	3.995533411	0.418031019	0.175860544	1.341908217	1.199224878	1.501567968	0.057356784	2.94E-07	1.002490678	0.804156624	1.24974107	0.112475946	0.982354973	1.042978647	0.960749235	1.132245978	0.041900029	0.315228245	1.122665624	0.951765926	1.32425218	0.084257686	0.169678286	0.99836791	0.879829132	1.132877336	0.064487988	0.97979245	0.98318255	0.763804468	1.265569877	0.128820217	0.895253228	1.181342003	1.112409691	1.25454582	0.030675323	5.55E-08	1.079801339	0.911478998	1.279207676	0.086462714	0.374552021	1.129303103	1.050673595	1.213817027	0.036821718	0.00095855	1.074460957	0.877404772	1.315773955	0.103372283	0.48720467	1.42536993	1.345792211	1.509653141	0.029311016	1.16E-33	1.288488416	1.10232021	1.506098122	0.079620096	0.001455113	1.289910652	1.221070098	1.362632246	0.027982836	9.25E-20	1.319258859	1.13104185	1.538797117	0.078537622	0.000418926	1.598255489	1.511123184	1.690411896	0.028602316	2.10E-60	1.547178693	1.32900082	1.801174138	0.077555342	1.83E-08	1.365910957	1.290812249	1.445378865	0.028852522	3.17E-27	1.434815928	1.227734105	1.676826228	0.079525078	5.63E-06	6.32E-36
depression	CTTH	1.284480832	0.378648554	4.357314957	0.623226461	0.687899456	0.002242176	0.322327358	328822	313710	46515	722	270	61627	367	1.900547034	1.532181305	2.357474939	0.109925157	5.17E-09	1.081359089	0.748753391	1.561712431	0.187536235	0.676615788	0.892604737	0.32585934	2.445052569	0.514130898	0.825109862	3.135574479	0.868743754	11.31729267	0.654868909	0.080967285	0.738149972	0.378519118	1.439465947	0.340761586	0.372945405	1.016885173	0.214531231	4.820069545	0.793914667	0.983173317	0.924777991	0.703059804	1.21641762	0.139855499	0.576052634	1.673301273	1.087856586	2.573810911	0.219692384	0.019115564	0.417450318	0.058457597	2.98104569	1.003010208	0.383771655	2.439421408	0.150000615	39.67168263	1.422922456	0.530848817	0.754102595	0.410234056	1.386210423	0.310618239	0.363562802	2.464440711	0.904648106	6.71362486	0.511322729	0.077734747	0.930162844	0.571603256	1.513642386	0.248430345	0.770736166	1.793396162	0.909382062	3.53676406	0.346486511	0.091832015	6.65E-05	1.77E-118	2.50E+109	133.4293995	0.942535851	0.463056058	7.31828148883804e-312	Inf	365.1323555	0.998317606	0.958151347	0.355769867	2.580471505	0.505479527	0.932601476	2.087388753	0.570535253	7.637024679	0.661794917	0.266139491	1.343828033	0.774952672	2.330302027	0.28086006	0.292705631	0.823016339	0.329881727	2.05332954	0.466458504	0.676261302	1.684838331	0.691105185	4.107450299	0.454667976	0.251231263	0.138174371	0.022355207	0.854036237	0.929331963	0.033192785	1.161719823	0.726632975	1.857324115	0.23941016	0.531230691	1.42510491	0.372135502	5.457485227	0.68508538	0.605098802	1.133222058	0.649234308	1.978010428	0.284202442	0.659896641	0.922215091	0.168935285	5.034357812	0.865966304	0.925498143	1.45855819	0.93567007	2.273656133	0.22650455	0.095632695	1.566893749	0.447568301	5.485544914	0.639308319	0.482385869	1.224758303	0.796261164	1.883845362	0.21968341	0.356064773	1.803788547	0.517175267	6.291200161	0.637390618	0.354718785	1.379105518	0.885437473	2.148013934	0.226079945	0.155091195	1.609905665	0.464539809	5.579276948	0.634135941	0.452710082	1.415287811	0.903878568	2.216049434	0.228776227	0.128958653	1.501822397	0.42711889	5.280662047	0.641528205	0.52613126	1
depression	ENDO	0.31771257	2.55790136493159e-318	Inf	372.5253471	0.997544168	0.026925673	5.76E-57	328822	313535	46340	1385	340	61627	483	33648539.95	3.64E-117	3.11E+131	145.6363357	0.905271242	1.679592053	1.35344293615186e-317	Inf	372.5248931	0.998889353	1.096236667	0.578100842	2.078763328	0.32648052	0.778376642	0.660282234	0.175315366	2.486790741	0.676584334	0.539542443	0.627152706	0.422124502	0.931764242	0.201988284	0.020895753	1.900782445	0.799705527	4.517880367	0.441731241	0.145953594	1.074102546	0.888928605	1.297850324	0.096544543	0.459032866	0.796865344	0.547094415	1.160666895	0.191873075	0.236636267	0.802815203	0.331235368	1.945783309	0.451689601	0.626795173	0.697497727	0.079793453	6.097029987	1.10617226	0.744667953	1.126547806	0.739250338	1.716752627	0.214940981	0.579322195	1.21779308	0.573876739	2.584213449	0.383874868	0.607746403	1.091981191	0.81590655	1.461469971	0.148701256	0.55401943	1.159306296	0.703009324	1.91176851	0.255212307	0.562446729	1.502160779	0.208991269	10.79703961	1.006328387	0.685958499	3.36E-08	0	Inf	6480.059335	0.997881165	0.864166938	0.428413124	1.743141035	0.358005554	0.683431488	2.211941283	0.826817233	5.917491855	0.502071546	0.113834587	0.752913237	0.511547308	1.10816406	0.197202566	0.150106293	1.626358234	0.813141451	3.252867139	0.353676653	0.16909822	1.047762915	0.542749144	2.02267869	0.33560075	0.889429357	0.350739861	0.082528423	1.490619181	0.738228901	0.155834395	1.39405077	1.04744359	1.855352944	0.145850237	0.022740106	2.314750741	0.670426763	7.992030282	0.632227342	0.184332771	1.191873279	0.846614083	1.677933243	0.174511661	0.314505101	2.335534691	0.589337874	9.255679183	0.702562131	0.227296032	1.075667823	0.808989773	1.430254501	0.145365274	0.615820775	2.636607945	0.794237616	8.752672146	0.612187688	0.113272575	1.242283066	0.949263908	1.625751494	0.137257266	0.113966134	2.537304263	0.767781045	8.385089694	0.609885129	0.126839471	0.715683557	0.532293586	0.962256484	0.151045082	0.026781742	4.172450843	1.264245681	13.77054025	0.609209128	0.019034772	0.991107146	0.74053434	1.326465666	0.148702039	0.952099351	2.205665033	0.65752067	7.398943431	0.617515502	0.200198383	1
depression	FM	4.753767671	2.927224797	7.720044971	0.247393674	2.95E-10	-0.013441963	3.66E-60	328822	313096	45901	5603	1808	61627	2911	10.00916233	8.777957615	11.413057	0.066969161	2.85E-259	0.708328906	0.573984052	0.874118082	0.107301426	0.001309849	0.552524416	0.404012008	0.755629101	0.159723866	0.000203791	2.535413723	1.591288593	4.039696366	0.23766391	9.06E-05	0.257867999	0.177313717	0.375018391	0.191088841	1.32E-12	2.331492893	1.209646837	4.493757139	0.334792041	0.011456365	0.570988158	0.51421703	0.634026991	0.053431113	9.81E-26	1.962759499	1.658162594	2.323309466	0.086043047	4.60E-15	0.634056612	0.36574249	1.099209959	0.280723902	0.104587774	2.445324815	1.087952235	5.49620954	0.41321204	0.030466744	0.59948088	0.49151229	0.73116651	0.101316727	4.41E-07	1.970954739	1.365156096	2.845581244	0.187375528	0.000293277	1.311146977	1.148273905	1.497122234	0.067675961	6.26E-05	1.167762769	0.933096554	1.461445632	0.114459425	0.175425256	0.388221952	0.096175839	1.56709093	0.711951373	0.183850432	1.663962977	0.14563699	19.01146669	1.242798456	0.682009758	0.950016123	0.698968599	1.291232016	0.156570804	0.743292714	1.630036673	1.037433116	2.561147812	0.230541486	0.034059282	1.123975915	0.939139191	1.345191286	0.09166694	0.202320922	0.966859236	0.6917026	1.351472124	0.170868865	0.843638875	1.476904742	1.074998426	2.029070522	0.162058748	0.016118689	0.856374744	0.513039456	1.429476218	0.261410574	0.553102448	1.530173089	1.218291665	1.921895841	0.116293594	0.000254371	0.693143059	0.408996631	1.174697452	0.269152647	0.173276502	1.205658685	0.912856179	1.592378842	0.141942905	0.187632694	0.957940634	0.510646407	1.797036552	0.320979582	0.893505533	3.075610741	2.498006648	3.78677192	0.106129717	3.46E-26	0.578087976	0.360692136	0.926512319	0.24066834	0.022779427	2.222679469	1.807227233	2.733637436	0.105573206	3.86E-14	0.61575713	0.382596818	0.991008878	0.242795725	0.045807468	4.815384136	3.929756015	5.900601535	0.103695007	6.70E-52	0.462277333	0.290650584	0.735248249	0.236761083	0.001118291	3.024629848	2.457690839	3.72235009	0.105903218	1.45E-25	0.527306444	0.32910827	0.844865084	0.240512115	0.007793718	6.40E-18
depression	IBS	1.260244053	0.903419426	1.758004119	0.169836665	0.173220451	-0.011219418	3.09E-52	328822	316168	48973	7144	1880	61627	2552	2.661196509	2.487104639	2.847474427	0.034519307	7.38E-177	0.991373989	0.86871412	1.131353069	0.067387847	0.897705247	0.443375965	0.309510025	0.635140159	0.183384802	9.20E-06	1.952030509	1.137051347	3.35114427	0.275735548	0.015276086	0.452271475	0.363029446	0.563451503	0.112144233	1.49E-12	0.819417975	0.442577829	1.517124838	0.314280248	0.526273335	0.360147762	0.322776187	0.401846282	0.055896554	1.43E-74	1.396691241	1.168273952	1.669767967	0.091113223	0.000245478	0.458649425	0.275210286	0.764358406	0.260591859	0.002779296	1.569291336	0.653618228	3.767757984	0.44687351	0.313265811	0.423460221	0.342270136	0.523909449	0.108603671	2.53E-15	1.385421812	0.924735595	2.075613405	0.206254849	0.113971483	0.946170008	0.828985961	1.079918993	0.067459936	0.412082045	1.072277235	0.856529648	1.342368559	0.114619959	0.542633801	2.84E-05	4.52E-48	1.79E+38	50.28090827	0.835087438	22574.24099	3.51E-39	1.45E+47	50.2911555	0.842004167	0.71606793	0.533328345	0.961421392	0.150328155	0.026305305	1.329082577	0.838968594	2.105514447	0.234734373	0.2255273	0.8867657	0.736904023	1.067104239	0.094452318	0.203256033	0.967168758	0.67334902	1.389198437	0.184752986	0.856614031	1.867809893	1.380188546	2.52770812	0.154363268	5.18E-05	0.635240121	0.363673417	1.109594467	0.284569929	0.110819799	1.127982205	0.996775237	1.276460136	0.063093175	0.056291733	1.440726372	0.999517391	2.076694712	0.186549416	0.050303239	1.106914384	0.955329713	1.282551392	0.075141717	0.176440422	1.290351776	0.838209459	1.986386206	0.220107175	0.246806997	1.181987293	1.047045712	1.33431993	0.061850411	0.006866493	1.484852108	1.051243438	2.097312291	0.176197874	0.024859016	1.221573504	1.091170411	1.367560749	0.057597432	0.000511227	1.395560739	0.99239628	1.962512169	0.173946601	0.055354406	1.129706773	0.999397099	1.277007301	0.062532368	0.051138031	1.506894344	1.07012566	2.121928898	0.174633171	0.018871004	1.157023102	1.024077964	1.307227092	0.062275509	0.019179746	1.478863902	1.043617994	2.09563121	0.177850535	0.027805705	3.82E-06
depression	MHA	1.054709531	0.845309979	1.315981381	0.112919056	0.637131554	0.008876654	9.36E-83	328822	313494	46299	19004	4224	61627	5361	3.098627512	2.965763754	3.237443457	0.022359945	0	0.961685681	0.876339881	1.055343215	0.047416001	0.409977517	0.76862549	0.646738243	0.913484165	0.088094578	0.002815945	1.215889755	0.870139882	1.699023259	0.170705899	0.252165813	0.417226499	0.36516488	0.476710551	0.068001382	8.11E-38	1.217377645	0.846563239	1.750617395	0.185344961	0.28857205	0.627064287	0.592392601	0.663765245	0.029020673	3.42E-58	1.215619769	1.091896404	1.353362294	0.054765312	0.000363459	0.754297521	0.590325818	0.963814782	0.125059574	0.024153885	0.840411364	0.460241053	1.534611606	0.307220498	0.571444706	0.756688581	0.678959385	0.843316436	0.055302278	4.62E-07	1.332909161	1.044860517	1.700367466	0.124227023	0.020710787	1.042607597	0.962763	1.129073927	0.040650177	0.304685252	1.059962904	0.909820098	1.234882985	0.077931179	0.454913923	1.008591045	0.575382117	1.767965787	0.286370191	0.97616941	1.410884314	0.431728956	4.610750605	0.604181502	0.568864933	0.965627062	0.815216696	1.143788672	0.086391247	0.685570011	1.048911745	0.76573547	1.436809306	0.160549737	0.766134034	1.050579078	0.952266937	1.159040976	0.050129188	0.324974351	0.890692298	0.712334363	1.11370841	0.114008019	0.309946488	1.175212756	0.983519128	1.404268593	0.09085238	0.075560053	0.844198588	0.592645028	1.202526339	0.180509513	0.348103232	1.058840338	0.981713691	1.142026307	0.038587372	0.138424415	1.205691945	0.941798399	1.543528921	0.12603174	0.137761506	1.033008372	0.943835111	1.130606697	0.046061608	0.480785095	0.921775171	0.678864613	1.251603708	0.156063903	0.601721296	1.010826891	0.939065148	1.088072542	0.037571671	0.77440519	1.391932823	1.10692194	1.750328469	0.116895089	0.004669733	1.023729759	0.954988726	1.097418839	0.035464084	0.508416586	1.396254615	1.113143241	1.751371142	0.115617234	0.003888656	0.851371639	0.790636255	0.916772617	0.037761273	2.03E-05	1.877583852	1.500184567	2.349924934	0.114490685	3.74E-08	0.868724273	0.805980391	0.936352633	0.03824885	0.000233863	1.469636631	1.165908946	1.852487569	0.118121654	0.001116166	2.80E-09
depression	schizophrenia	21.76795247	1.968026709	240.770998	1.226250822	0.012002225	0.00720024	8.30E-07	328822	313326	46131	1999	641	61627	696	0.358365773	0.320418447	0.400807221	0.05710635	3.35E-72	1.236592857	1.016794237	1.503904958	0.09985139	0.033440063	2.283421309	1.665090445	3.131369165	0.161123088	2.98E-07	0.729601566	0.360434551	1.476879624	0.359796506	0.380916791	0.625793083	0.342121768	1.144671341	0.308093957	0.128158385	2.541830871	0.912215458	7.082651491	0.522848233	0.074385326	3.302968174	2.859376012	3.815377451	0.073582009	2.72E-59	1.111165121	0.855396313	1.44341039	0.133471594	0.429674083	1.071162009	0.440749629	2.603264926	0.453080952	0.879403243	1.802561525	0.418386398	7.766093905	0.745196652	0.429133387	1.091730124	0.759090397	1.570135347	0.185410609	0.635965052	1.602713764	0.831163508	3.090476644	0.335019951	0.159139728	2.274509906	1.780973092	2.904813855	0.124800613	4.56E-11	1.155294905	0.764068215	1.746841829	0.210949717	0.49377752	0.770996454	0.107513908	5.528917538	1.005152938	0.795837211	2.89E-05	4.45E-180	1.87E+170	205.3707289	0.959410218	2.341855137	1.525833594	3.594288068	0.218576735	9.90E-05	0.684633217	0.295130354	1.588188524	0.429327332	0.377518235	0.85651985	0.621485942	1.180439015	0.163658212	0.343970607	1.056605473	0.58959778	1.893519895	0.297646331	0.85323743	2.242084164	1.382102955	3.637168549	0.246841089	0.001071853	0.728549369	0.313884527	1.691017359	0.429615151	0.461018286	2.115322855	0.219998134	20.33922153	1.154788396	0.516478439	0.415979833	0.024546255	7.049516122	1.443943614	0.543554635	7.358066595	0.859479231	62.99296372	1.095543511	0.0684942	0.076703403	0.003058709	1.923495202	1.643883859	0.118279015	41.44987235	5.772874561	297.6146286	1.005791265	0.000213032	0.10144659	0.008959209	1.148696294	1.238211768	0.064601469	13.65257451	1.871180988	99.61237954	1.013976967	0.009940364	0.098993874	0.008319848	1.177880486	1.263499715	0.067191634	175.9205078	24.70525761	1252.689835	1.001557258	2.44E-07	0.071458097	0.00642756	0.794432078	1.228857415	0.031774681	122.5330067	17.19413634	873.2243031	1.00196332	1.59E-06	0.073199831	0.006561158	0.816656946	1.230648124	0.033624947	0.152467521
depression	TMD	1.187261507	0.539236876	2.614045792	0.402685834	0.669917431	-0.011563071	4.80E-17	328822	313479	46284	2008	558	61627	805	3.121452885	2.725023122	3.575554289	0.069298033	1.24E-60	0.839022605	0.653270713	1.077591445	0.127678896	0.169230661	0.64914982	0.344550254	1.223030558	0.323181236	0.181224224	1.252174441	0.442849803	3.540570239	0.530319033	0.671529614	0.920168327	0.657550339	1.287672897	0.17144973	0.62748793	1.051613612	0.459139308	2.40861797	0.422827856	0.905258038	0.592089792	0.496048286	0.706726203	0.090300142	6.48E-09	1.411551031	1.051607944	1.894695001	0.1501909	0.02173274	0.98834874	0.468271397	2.086040783	0.381123113	0.975468639	1.565317499	0.449319308	5.453179574	0.636802604	0.481648294	0.896237256	0.621165047	1.293120441	0.187048514	0.558092256	1.633755902	0.775152281	3.443398689	0.38040361	0.196903803	1.072140668	0.832987888	1.379954774	0.128774535	0.588559765	1.189582725	0.788851796	1.793882027	0.209585182	0.407492009	1.88E-05	1.18E-120	2.99E+110	135.3403872	0.93591009	0.450564318	1.38476941447112e-314	Inf	368.3174471	0.998272912	0.981740243	0.577315098	1.669476353	0.270891988	0.945762511	1.035323427	0.43899934	2.441677015	0.437748471	0.936793254	1.077033403	0.769043036	1.50836936	0.171849464	0.665862186	0.76135533	0.378662405	1.530814604	0.356361201	0.444206737	0.813638369	0.451089103	1.467575675	0.300949976	0.493158285	0.597282633	0.204671919	1.743016559	0.546429491	0.345604295	1.130062181	0.880656421	1.450100746	0.127227019	0.336522556	1.681740254	0.714468231	3.958538897	0.436766122	0.233976714	1.310484831	0.98630442	1.741217476	0.144996235	0.062201524	2.159602258	0.85858904	5.432030565	0.470615256	0.101840697	1.195195869	0.939203272	1.520962722	0.122978497	0.147078344	1.679270207	0.746378514	3.778174713	0.413722763	0.21023678	1.214141327	0.966881948	1.524632005	0.116183753	0.09490194	1.770749129	0.792093425	3.958563951	0.410455821	0.163886848	1.159378488	0.911438086	1.474766636	0.122765362	0.228354861	1.91913959	0.861071982	4.277338996	0.408912683	0.110897622	1.075395959	0.84324452	1.371460403	0.124077398	0.557986157	2.252746343	1.004730956	5.050970166	0.411961788	0.048675755	1
depression	UCPPS	0.635428084	0.227118342	1.777790585	0.524921742	0.387667458	-0.016711026	8.11E-14	328822	313648	46453	827	148	61627	211	0.856877945	0.734901648	0.999099422	0.078347771	0.048670852	1.588777349	1.078386746	2.340731165	0.197706993	0.019197623	1.74E-06	1.01E-147	3.00E+135	165.9271265	0.936294543	1091023.701	6.30E-136	1.89E+147	165.9282266	0.933225791	0.639232117	0.359181723	1.137635001	0.29410703	0.128131177	2.21E-06	0	Inf	397.6332456	0.973871193	0.541848131	0.412045628	0.712540983	0.139722807	1.16E-05	1.87727188	1.09821401	3.208982657	0.273542966	0.021309686	0.801734314	0.256952516	2.501543553	0.580564733	0.70348082	2.023806214	0.205922215	19.88999389	1.165958559	0.545421176	0.851579336	0.466791094	1.553558701	0.306745865	0.600442308	3.252544182	0.654141924	16.17239819	0.81831527	0.149500045	0.702798804	0.445871016	1.107778126	0.232168014	0.128739284	2.131786732	0.976720776	4.652828918	0.398229223	0.057326121	1.84E-06	0	Inf	615.5852997	0.982885604	1.016217795	0	Inf	1662.568201	0.999992279	1.656059841	0.930151366	2.94848161	0.294316193	0.086539187	0.58950027	0.127868851	2.717710881	0.77974394	0.497923187	1.043669479	0.596665641	1.825555063	0.285281383	0.880901122	0.528611482	0.114459884	2.441292868	0.780641548	0.41413533	0.913642202	0.385164926	2.167232835	0.440705757	0.837622531	0.349324259	0.0450995	2.705738124	1.044472983	0.3139484	0.87594969	0.634821677	1.20866676	0.164270632	0.420086698	0.808372106	0.226581102	2.88402456	0.648950463	0.74305492	0.841912428	0.566159138	1.251974029	0.20245311	0.395341203	0.978981386	0.207582249	4.616987054	0.791333413	0.978584063	0.883288301	0.642976181	1.213416991	0.162015206	0.443676368	1.19798358	0.396063522	3.623571924	0.564714696	0.749060835	0.996025392	0.747616748	1.32697212	0.146371197	0.978293506	1.158025648	0.38960873	3.441974727	0.555790227	0.791796684	0.882876214	0.643412477	1.211463	0.161431026	0.44031432	1.133993217	0.381558841	3.370228858	0.555742574	0.820995136	0.805915701	0.586213296	1.107958692	0.162398616	0.183952877	1.208006179	0.398205854	3.664634545	0.56621316	0.738571451	1
depression	VVD	1.97E-08	0	Inf	3168.861074	0.995532472	0.003878782	0.446083703	328822	313761	46566	141	30	61627	50	28551183.54	3.16024381916748e-315	Inf	378.2369829	0.963798491	1.547128739	0	Inf	976.1738403	0.999643304	1.31E-07	0	Inf	1752.023725	0.992783954	15685707.76	0	Inf	1752.024054	0.992454806	0.205077459	0.028459266	1.477788071	1.007627671	0.115863847	8.91686526	0.522686537	152.1188712	1.447331598	0.130607863	0.283799447	0.111849907	0.720091132	0.475064831	0.008020854	2.996757847	0.80009232	11.22440169	0.673767046	0.103324183	5.94E-08	0	Inf	2918.826718	0.995451722	0.528804492	0	Inf	7963.95815	0.999936167	0.212514425	0.06494577	0.695386021	0.604836242	0.010449073	1.544036625	0.181916342	13.1051948	1.091146851	0.690546604	0.517194699	0.160703894	1.664492068	0.596366007	0.268904319	0.614935169	0.057729879	6.550252108	1.207033389	0.687067699	1.74E-07	0	Inf	6639.889716	0.998129571	0.849069052	0	Inf	17909.56406	0.999992711	0.924663384	0.128099267	6.67452977	1.008500303	0.938094267	3.51E-08	0	Inf	4461.953761	0.996930674	2.260234211	0.900631969	5.672304406	0.469461185	0.082381771	1.176937069	0.203264422	6.814674477	0.896017964	0.855722785	2.90E-07	0	Inf	1821.449614	0.993405569	0.37596267	0	Inf	4070.61729	0.99980825	0.522811898	0.262969037	1.039408608	0.350611262	0.064353556	58889336.91	0	Inf	3014.758398	0.995264959	1.305579329	0.678180817	2.513396636	0.334183797	0.424925709	0.715620858	0	Inf	4427.026213	0.999939694	0.443769746	0.219029452	0.899110079	0.360261536	0.024122933	57807275.31	0	Inf	3014.75837	0.995269867	0.532443125	0.290924098	0.974466134	0.308379994	0.040969411	44406069.37	0	Inf	3014.758366	0.995339667	0.215815142	0.087860331	0.530116094	0.458515471	0.000825425	119982574.3	0	Inf	3014.758379	0.995076608	0.446704866	0.211640347	0.942850646	0.381134435	0.034484139	7572875.46	0	Inf	3014.758521	0.99580779	1
ENDO	anxiety	1.545108454	0.923424731	2.58533268	0.262637526	0.097593609	-0.000827681	0.650596549	328822	9954	1422	2480	486	1924	486	1	1	1	1	1	1	1	1	1	1	0.848127979	0.429881464	1.673300967	0.346701288	0.634703459	0.592499253	0.103190191	3.402022639	0.891738741	0.557237579	0.357546977	0.225390047	0.567193816	0.235429997	1.25E-05	0.639635949	0.199727704	2.048459678	0.593860008	0.451774282	0.604990242	0.515071323	0.710606815	0.082096889	9.28E-10	0.918085909	0.627830177	1.342531416	0.19389196	0.65936999	0.751156055	0.302582558	1.864732135	0.463916314	0.537369113	0.546959098	0.048818208	6.128128608	1.232813813	0.624534322	0.596471001	0.429759612	0.8278527	0.167250325	0.002004744	1.274735776	0.530719198	3.061791067	0.447080224	0.587169288	0.833925851	0.659941307	1.053779053	0.119386678	0.128210131	1.064577087	0.606843642	1.867572298	0.286771459	0.827262182	0.561506648	0.063349647	4.976976642	1.113262432	0.604168926	6.59E-05	1.44E-172	3.03E+163	196.9708949	0.961017651	0.868601028	0.512156361	1.473119937	0.269522265	0.601203473	0.978906333	0.275954575	3.472519374	0.646032122	0.973674271	1.01288549	0.756449819	1.356252578	0.148942666	0.931497856	0.929046685	0.41483483	2.080653989	0.411374166	0.858013455	1.655682605	0.965921504	2.837999648	0.27494693	0.066675212	0.916391368	0.240951183	3.485241818	0.681568227	0.898066518	1.160408398	0.899959769	1.49623094	0.129684643	0.251306017	0.952730802	0.511895303	1.77320631	0.316950861	0.878573917	1.04247559	0.775181864	1.401935994	0.151153734	0.783158763	0.853576727	0.401879353	1.812965071	0.384335383	0.680389645	1.611557208	1.267424642	2.049129036	0.122560375	9.88E-05	0.92657375	0.507983183	1.690093183	0.306661401	0.8036056	1.291345254	1.025179941	1.626614507	0.117765612	0.029921312	1.001008285	0.562164737	1.782426965	0.2943769	0.997268508	2.130894969	1.695614807	2.677915616	0.116582077	8.62E-11	1.023037007	0.564602295	1.853702555	0.303275654	0.940136041	1.356141238	1.059781019	1.735376483	0.125808965	0.015457638	1.153920339	0.625398708	2.129093218	0.312521577	0.646882895	0.001270605
ENDO	bipolar	0.996872732	0.120958015	8.215703965	1.076131819	0.997677696	0.009367496	0.011668849	328822	12971	1853	462	73	1924	73	1	1	1	1	1	1	1	1	1	1	0.783456128	0.240924492	2.547700732	0.601659776	0.685027969	2.407288754	0.213458457	27.14832303	1.236152389	0.477286399	0.467083082	0.170576174	1.278998116	0.513950863	0.138561521	1.150665609	0.118656117	11.15855949	1.159136761	0.903632941	0.75237898	0.565263769	1.001433599	0.14589436	0.05115887	1.029891875	0.481542414	2.202666357	0.387871814	0.939469223	4.32E-06	3.65E-187	5.11E+175	212.7265768	0.953691707	1.076784884	0	Inf	567.5986301	0.999896005	0.372897098	0.190483424	0.729996568	0.342729424	0.003999184	4.51901737	0.474369688	43.04979534	1.150053226	0.189688962	0.931178382	0.616263678	1.407016524	0.210603839	0.734932698	2.388662309	0.985654025	5.788752933	0.451632472	0.053858955	3.241035889	0.351583683	29.8771363	1.133286395	0.299458359	9.21E-06	0	Inf	1455.398151	0.993643267	0.737416638	0.265841765	2.045514929	0.520546191	0.558440886	1.351764794	0.133999606	13.63636891	1.179271371	0.79826677	0.828518436	0.463408619	1.481290529	0.296449262	0.52571246	0.353380979	0.042387027	2.946140016	1.082011917	0.336368603	3.075014607	1.104087828	8.564277758	0.522606619	0.031599829	0.196052781	0.00867069	4.432945368	1.591067805	0.305800267	1.499620581	0.613261822	3.667050199	0.456220347	0.374436458	0.552237883	0.04204027	7.254156112	1.313978706	0.651346836	1.163760463	0.405616835	3.338960071	0.537766444	0.77793438	0.831643338	0.042133009	16.41541056	1.521748458	0.903576503	4.905142076	2.229561679	10.79154661	0.402292621	7.72E-05	0.841276389	0.093116305	7.600666295	1.123016015	0.877686573	1.918474113	0.850347991	4.328278498	0.41512995	0.116540632	1.357192663	0.147564612	12.48247737	1.132116467	0.787332251	11.24635584	5.228674108	24.1897883	0.390765559	5.90E-10	0.783823585	0.090242535	6.808091207	1.102919803	0.825215256	5.017030276	2.268056842	11.09786682	0.40506598	6.84E-05	1.221728231	0.135457061	11.01913666	1.12214665	0.858356031	1
ENDO	CFS	5.685152343	1.685699497	19.17361737	0.620254925	0.005081134	-0.013036195	0.008130968	328822	13237	1891	240	83	1924	83	1	1	1	1	1	1	1	1	1	1	3.25E-06	0	Inf	417.4439129	0.975851186	0.127406591	0	Inf	1101.788851	0.998507937	1.597571204	0.64123037	3.980213464	0.465748851	0.314476372	1.785472607	0.460483335	6.922970254	0.691421766	0.401810038	0.47724783	0.265739205	0.857101573	0.298740448	0.013281623	0.253452085	0.054412047	1.180583397	0.785008918	0.080379162	1.82E-06	0	Inf	597.3959965	0.982345904	1612581.199	0	Inf	597.3970424	0.980911602	0.83590935	0.173547331	4.026247113	0.802091172	0.823177694	0.258406451	0.030377537	2.198133885	1.092280432	0.215384122	1.187868811	0.628695524	2.244381038	0.324633001	0.595887064	0.389068416	0.100509975	1.506061787	0.690573011	0.171631311	2.77E-06	0	Inf	1585.675966	0.993560879	0.715993912	0	Inf	4262.127544	0.999937458	2.141831245	0.770018725	5.957570813	0.521949199	0.144492718	0.443286755	0.044513265	4.414485195	1.172689732	0.487847073	0.397249691	0.096978423	1.627241525	0.719440015	0.199419667	4.702550854	0.717702321	30.81219592	0.959102056	0.106501561	1.130844469	0.137992757	9.267219808	1.073243573	0.908783629	3.072811509	0.118667316	79.56841762	1.660246991	0.498938936	2.390206154	0.970545467	5.886468647	0.459843474	0.058099249	0.284507559	0.066039495	1.225699117	0.745170246	0.091630901	2.065651288	0.758472193	5.625671292	0.511180164	0.155852871	2.20E-07	0	Inf	391.1736797	0.968742957	3.015026707	1.253817428	7.250167243	0.447669373	0.013692471	0.430847028	0.110853678	1.674542197	0.692636191	0.224118834	2.010738964	0.841730278	4.803285908	0.444292832	0.115911947	0.693474173	0.185168043	2.597135127	0.673711484	0.586909131	2.096898839	0.858080774	5.124208439	0.455884169	0.104327308	0.435776471	0.106736411	1.779159803	0.717751495	0.247165722	1.460083262	0.557038684	3.827100689	0.491648857	0.441391785	1.004690817	0.238237786	4.236958603	0.734281784	0.994914821	0.006481143
ENDO	CLBP	1.326819819	0.692321405	2.542823058	0.33188872	0.39418771	-0.037779113	1.45E-69	328822	10892	1556	1739	405	1924	405	1	1	1	1	1	1	1	1	1	1	1.08016876	0.499042404	2.33800683	0.393977391	0.84481337	1.070435833	0.215670357	5.312889959	0.817397698	0.933635707	0.718042799	0.436576508	1.1809739	0.253864634	0.19198306	1.531501119	0.599195014	3.914411206	0.47879275	0.37332815	1.328145972	1.110682277	1.588187514	0.091231	0.00186702	0.541476298	0.355582292	0.824553382	0.214566489	0.004249139	0.159206721	0.021528297	1.177370426	1.02085309	0.071858128	3.170831369	0.15647667	64.25348616	1.535151763	0.452223562	1.073197871	0.712581951	1.616310472	0.208934048	0.735279703	0.804026704	0.303986217	2.126606091	0.496259181	0.660274631	1.45386477	1.108357951	1.907075929	0.138444265	0.006870104	0.785359387	0.423341676	1.456954044	0.315292443	0.443487915	1.13E-05	1.63E-187	7.81E+176	213.6272237	0.957475868	1.367076394	0	Inf	576.4561952	0.999567221	0.690501478	0.311246567	1.53187968	0.406554764	0.362339731	2.841526054	0.685220332	11.78346575	0.725705218	0.15013044	0.954617252	0.656169191	1.388809641	0.191274846	0.808147094	1.169016975	0.472267876	2.893698174	0.462443255	0.735595604	1.166120436	0.616549608	2.205559541	0.325158457	0.636471182	1.462003944	0.337345736	6.336097665	0.74820508	0.611715928	1.212469791	0.882855656	1.665145352	0.161866745	0.233954128	1.197755971	0.559007395	2.566369209	0.388804266	0.642565558	0.904360527	0.610548813	1.339561957	0.200447483	0.616009548	1.442726485	0.583113298	3.569563099	0.462206703	0.427771772	1.673946759	1.244449594	2.251676374	0.15127361	0.00066008	1.812728341	0.877832803	3.743291464	0.369972214	0.10788387	1.297609406	0.970997008	1.734083788	0.147939221	0.078235331	1.592985955	0.782815645	3.241637118	0.362490473	0.198975551	2.380153516	1.790966673	3.163169278	0.145109541	2.29E-09	1.669203222	0.812638803	3.428631991	0.367259271	0.162999651	1.679291695	1.241084298	2.272223251	0.154281745	0.000779691	1.899319758	0.905163398	3.985374963	0.378137357	0.089798349	0.239177501
ENDO	depression	1.285805511	0.686804411	2.407229461	0.319950321	0.432042511	-0.010704058	1.91E-08	328822	9912	1416	2125	371	1924	371	1	1	1	1	1	1	1	1	1	1	1.176343455	0.648004551	2.135454022	0.304224172	0.593443529	0.288229108	0.03325074	2.498471266	1.101897112	0.258914004	0.36634905	0.213859517	0.627569111	0.274631186	0.000255756	1.609768354	0.522607615	4.958508223	0.573997611	0.406861673	0.672904936	0.569348282	0.795297128	0.085262651	3.38E-06	1.048326326	0.696503168	1.577865164	0.208614984	0.821022727	1.402730738	0.662923722	2.968144683	0.382413256	0.3761776	0.363477763	0.035313856	3.741196826	1.189533452	0.394888824	0.720232134	0.510602176	1.015926589	0.175504654	0.061493308	2.519031477	0.842741464	7.529615968	0.558668198	0.098186702	0.837406011	0.654004759	1.07223811	0.126121911	0.159444508	1.817853842	1.02495297	3.224140704	0.292357346	0.040927136	0.867711039	0.096978442	7.763812579	1.118066488	0.899009716	8.72E-05	1.90E-172	4.01E+163	196.9709376	0.962152361	1.139097925	0.65267984	1.988025374	0.284140536	0.646698882	0.789627917	0.181182	3.441358671	0.751064715	0.753157916	1.004461503	0.736907084	1.369158925	0.158036092	0.977528062	0.492863484	0.175093129	1.387344071	0.528027167	0.180265881	0.998069994	0.539478657	1.846493279	0.313893618	0.99508942	0.505676846	0.10256518	2.493137255	0.813994201	0.402216801	1.643960249	1.226874479	2.202837655	0.149307976	0.000870288	0.781883084	0.373550507	1.636568941	0.37687019	0.513835271	1.362822961	0.968788455	1.917122789	0.174119148	0.075427996	0.904938547	0.379214839	2.159498232	0.443765366	0.821907341	2.311864538	1.750241689	3.053702625	0.141992646	3.59E-09	0.926079873	0.457807925	1.873326967	0.359450875	0.830824101	1.782792797	1.360433215	2.336277977	0.13795046	2.77E-05	1.047884103	0.527873736	2.080158604	0.349838649	0.893640792	3.276601667	2.50889633	4.279219653	0.136208554	2.96E-18	1.053521911	0.523378096	2.12066272	0.356940177	0.883865022	2.316324642	1.74874573	3.068118912	0.143412287	4.71E-09	0.796289544	0.38634627	1.641214339	0.369001081	0.537022492	0.230386282
ENDO	FM	13.0728197	3.735918199	45.74474219	0.639063589	5.76E-05	-0.023783352	1.82E-13	328822	13013	1859	593	182	1924	182	1	1	1	1	1	1	1	1	1	1	0.542873377	0.130498211	2.258356664	0.727317746	0.4009606	1.267227753	0.102123995	15.72467064	1.284921169	0.853765494	0.39498035	0.124876494	1.249310193	0.587516315	0.113856257	0.641320671	0.063245206	6.503136457	1.181914714	0.707026505	0.599990565	0.437833896	0.822203766	0.16075516	0.001484175	0.746175339	0.3969362	1.402687982	0.322039106	0.363249953	4.51E-06	6.41E-190	3.17E+178	215.984978	0.954550132	316180.648	4.47E-179	2.23E+189	215.9878957	0.953244239	0.85701726	0.425686349	1.72539849	0.357024547	0.665613948	4.803884138	0.554079459	41.64980752	1.10199574	0.154398445	0.834506499	0.535027326	1.301617809	0.226801467	0.425056843	1.0935595	0.475660676	2.514129172	0.424746844	0.833224607	3.15E-06	0	Inf	588.7366332	0.982830895	1.516492125	0	Inf	1569.965892	0.999788378	1.030033347	0.444337754	2.387752755	0.428967819	0.945003726	1.145150844	0.245006435	5.352391892	0.786752811	0.863222807	0.769281193	0.400823847	1.476442975	0.332625763	0.430363339	0.277380847	0.033577242	2.291437005	1.07733763	0.233925277	1.779129883	0.683427972	4.631509496	0.488151023	0.237913692	0.200574101	0.016234211	2.478098235	1.282708745	0.210393743	4.657029199	1.63257828	13.28446006	0.534814522	0.004021509	0.137003566	0.032535434	0.576908766	0.733522247	0.006731003	2.313403129	0.692812527	7.724793984	0.615172272	0.172759665	0.115304606	0.015523629	0.856446133	1.023087191	0.034735292	10.28138205	3.74290692	28.24190372	0.515556479	6.18E-06	0.177792639	0.047254334	0.66893806	0.676070357	0.01062882	5.617280769	2.03906091	15.47469381	0.517029059	0.00084381	0.212483167	0.056440651	0.799939322	0.676376257	0.022022099	14.98119418	5.504429714	40.77373872	0.510847409	1.17E-07	0.205462416	0.055760965	0.75706732	0.665414805	0.017397198	7.727633901	2.789512351	21.40744267	0.519874822	8.38E-05	0.249535276	0.065280251	0.95385439	0.684150702	0.042456323	2.39E-05
ENDO	IBS	4.183403554	1.804534216	9.698272903	0.428999034	0.000850043	-0.008165726	0.018588949	328822	12362	1766	518	160	1924	160	1	1	1	1	1	1	1	1	1	1	1.99E-06	2.03E-227	1.94E+215	259.6215819	0.959669534	1020848.438	1.04E-215	1.00E+227	259.6227853	0.95749825	0.443280255	0.163138345	1.20448313	0.510011216	0.110674889	1.43E-06	0	Inf	395.2534264	0.972832385	0.324516331	0.209083657	0.503678052	0.224290558	5.23E-07	1.744969353	0.854403931	3.563792174	0.36433741	0.126492484	1.48E-06	0	Inf	395.8469774	0.972946664	0.428360322	0	Inf	1046.980387	0.999353914	0.325752879	0.138357903	0.766959715	0.436893347	0.010250747	9.162854175	0.977283879	85.90942554	1.141927018	0.052398923	0.781258731	0.489196471	1.247689305	0.238852443	0.301379955	1.218566699	0.513157365	2.893663626	0.441257118	0.654166048	1.74E-06	0	Inf	975.0357503	0.989149809	0.680936134	0	Inf	2590.07908	0.999881619	1.041222907	0.419248392	2.585925582	0.464134859	0.930643833	2.076680122	0.482624528	8.93572556	0.744547776	0.326348299	0.750823505	0.36606234	1.539999814	0.366520492	0.434269664	0.30129296	0.035458722	2.560087953	1.091710781	0.271815195	3.109238009	0.95057054	10.17006165	0.604638962	0.060638251	0.206491992	0.01510005	2.823761742	1.334495743	0.237170119	2.293178633	1.332250753	3.947206058	0.277081161	0.002741825	0.36015649	0.13235223	0.980056754	0.51076033	0.045564575	1.857109299	1.005195341	3.431029581	0.313189044	0.048097095	0.434434004	0.133222529	1.416674082	0.603084125	0.166844977	2.394287483	1.406855143	4.074771009	0.271295223	0.001289922	0.41780896	0.159129313	1.096996669	0.492512688	0.076395062	1.81515738	1.078583093	3.054745004	0.265578322	0.024780501	0.472402246	0.184719812	1.208120992	0.479085688	0.117506902	1.786824976	1.039691769	3.070855793	0.276288748	0.03565443	0.62869376	0.240106914	1.646166023	0.49111105	0.344647372	1.7077458	0.963814375	3.025889417	0.29185782	0.066701301	0.654467679	0.240573972	1.780441748	0.510618865	0.406406567	5.37E-05
ENDO	MHA	1.657659656	0.863429028	3.182468327	0.332786899	0.128835531	0.00354833	0.116388651	328822	10878	1554	1386	313	1924	313	1	1	1	1	1	1	1	1	1	1	1.366780333	0.663047339	2.817428512	0.369071446	0.397215144	0.283835929	0.031755886	2.536941809	1.117529853	0.259779266	0.344718414	0.181014293	0.656471836	0.328654967	0.001192936	0.989811437	0.25317445	3.86976917	0.695643232	0.98825447	0.593415751	0.481155452	0.731867948	0.106994235	1.07E-06	1.086813166	0.693038798	1.704324292	0.229554733	0.716860857	0.503447246	0.118286427	2.142757513	0.738977816	0.353053245	2.558559189	0.178171448	36.74115695	1.359439922	0.489532583	0.723686652	0.47894397	1.093494025	0.210603298	0.12464309	1.015822824	0.374150592	2.757969737	0.509599088	0.975423881	0.800684834	0.598643309	1.070915174	0.148370818	0.134083546	2.261499532	1.285573652	3.978286366	0.288180327	0.004630736	8.716822743	1.655598904	45.89456935	0.847511486	0.010623714	3.22E-06	1.21E-282	8.52E+270	324.744849	0.968933709	0.749753942	0.372510338	1.50903456	0.356884254	0.419659041	1.52222412	0.38871841	5.961040715	0.6964784	0.546321468	1.050002672	0.724339631	1.522083791	0.189435931	0.796740023	0.791328495	0.319955695	1.957148433	0.462013918	0.612456994	0.625441186	0.26125914	1.497274607	0.445388035	0.292027889	1.964220883	0.368944247	10.45730814	0.853181702	0.428787419	1.544040675	1.122012466	2.124808483	0.16290038	0.007660512	0.990511377	0.464916134	2.110300584	0.385907255	0.980290085	0.809905211	0.534288362	1.227701177	0.212239369	0.320516273	1.378161243	0.549127249	3.458812899	0.4694858	0.494483865	1.685222732	1.237884656	2.294216705	0.157397657	0.000913841	0.886776015	0.421351058	1.866310019	0.379663139	0.751624095	1.404783429	1.042062102	1.893760918	0.152391376	0.025725503	0.984079541	0.479087457	2.021369019	0.36726367	0.96514543	1.743561417	1.292394096	2.352228646	0.152774963	0.000273826	1.104415345	0.532463469	2.290736034	0.372229841	0.789612452	1.571724855	1.144416481	2.158583926	0.161879896	0.005217873	0.842704436	0.39206217	1.811321828	0.390413226	0.661130072	0.023090356
ENDO	TMD	1.03E-06	0	Inf	662.5511533	0.983399573	-0.00977854	0.102678364	328822	13258	1894	167	54	1924	54	1	1	1	1	1	1	1	1	1	1	1.50E-06	0	Inf	699.5040315	0.984704622	2622226.695	0	Inf	699.5048654	0.983143098	1.377996146	0.428625622	4.430144349	0.59582819	0.590490371	0.737165202	0.070871661	7.667557501	1.194890004	0.798563894	0.504318118	0.243415094	1.044868499	0.371659412	0.065494285	0.208371655	0.024717368	1.756608782	1.087681779	0.149303705	9.33E-07	0	Inf	991.8720107	0.988831187	6098995.852	0	Inf	991.8726403	0.987432518	1.560957786	0.341989895	7.124740357	0.774643666	0.565396514	3068484.717	0	Inf	905.4568893	0.986838449	1.131181671	0.512957627	2.494498387	0.40348948	0.759991452	1.523585012	0.433372766	5.356384789	0.641452169	0.511549828	1.53E-06	0	Inf	2648.974392	0.995966552	0.449293256	0	Inf	7040.019876	0.999909323	1.760774848	0.424029392	7.311587652	0.726394201	0.436066585	1.36E-07	0	Inf	1485.704327	0.991510064	0.558991169	0.135566409	2.304930334	0.722805147	0.42100855	4.98E-07	0	Inf	905.4567888	0.9872113	0.953808231	0.121304124	7.499746199	1.052142712	0.964148051	5.79E-14	0	Inf	1590.07363	0.984706486	1.410105853	0.538726246	3.690925643	0.490933768	0.483913138	2054771.67	0	Inf	662.5513361	0.982496661	1.744196397	0.616870472	4.931701566	0.530310837	0.294179972	1974137.414	0	Inf	662.5514976	0.982544864	1.599370625	0.631271501	4.052117659	0.474309446	0.322128942	1402649.573	0	Inf	662.5513272	0.982956342	1.796630912	0.747538873	4.318013082	0.447397081	0.190329692	2128234.583	0	Inf	662.5512332	0.982454365	1.201349928	0.469661133	3.072942487	0.479187225	0.701847953	4330280.863	0	Inf	662.551263	0.981599149	0.983454469	0.358715118	2.696241791	0.514572114	0.974134774	5003370.021	0	Inf	662.5513145	0.981425206	1
ENDO	UCPPS	3.424771004	0.305679389	38.37045232	1.232804838	0.318005916	0.001500593	0.86363524	328822	13335	1905	79	35	1924	35	1	1	1	1	1	1	1	1	1	1	6.03E-07	0	Inf	1153.323712	0.990092635	5628880.074	0	Inf	1153.32422	0.989247186	0.889303355	0.120208958	6.57904762	1.021042673	0.90852511	1.88E-07	0	Inf	1658.688427	0.992550354	0.501712328	0.186894601	1.346830022	0.503826643	0.171005665	1.213796159	0.276241297	5.333384735	0.75523495	0.797528995	5.76E-07	0	Inf	1750.994281	0.993453649	0.294759332	0	Inf	4536.55471	0.999785147	0.142816877	0.027502821	0.741620673	0.840461699	0.020578887	7.398599225	0.467474106	117.0958343	1.409057528	0.155519064	0.531380373	0.124205635	2.273367873	0.741615442	0.393899224	0.799247311	0.065375893	9.771128751	1.277327985	0.860739797	5.04E-07	0	Inf	4235.621748	0.997268369	0.713030419	0	Inf	11558.08319	0.999976651	6.08E-07	0	Inf	970.3288239	0.988231309	0.25758356	0	Inf	2506.454796	0.999568211	2.200336114	0.655631827	7.384447818	0.617749114	0.2017483	0.478054316	0.042826793	5.336283946	1.230920803	0.548788656	4.23E-06	0	Inf	900.7453072	0.989039754	0.03566038	0	Inf	2339.981513	0.998863274	1.213471646	0.221326305	6.653133421	0.868180522	0.823642076	1.406315288	0.086652849	22.82351611	1.42187225	0.810480919	0.562629322	0.050863793	6.223518406	1.22628257	0.639065125	5.93E-07	0	Inf	1059.349134	0.98920128	1.315653305	0.252740494	6.848699188	0.841712091	0.744482594	1.96867268	0.136075189	28.48184263	1.363243027	0.619278149	2.284854987	0.512704798	10.1823941	0.762441357	0.27847174	0.421989997	0.029350723	6.067160916	1.360057869	0.525842377	2.324566782	0.501284892	10.77952042	0.782725804	0.281173309	1.442293559	0.10906672	19.07282735	1.31738649	0.781011688	2.482310264	0.513510393	11.99949277	0.803930433	0.25808422	0.850249622	0.058410041	12.37671487	1.366373155	0.905491695	1
FM	anxiety	1.325407918	0.754486219	2.328347563	0.287473926	0.327093284	0.007416727	2.54E-13	328822	33768	4824	7318	1092	7864	1092	1.436328184	1.258595009	1.639160045	0.067396115	7.76E-08	0.815965763	0.589408432	1.1296074	0.165948468	0.220357316	0.944772813	0.713069777	1.251764829	0.143556316	0.6922978	1.012102345	0.472069909	2.169914114	0.389118319	0.975337112	0.371663218	0.240857844	0.573506533	0.221321012	7.75E-06	3.248607755	1.39372067	7.572143094	0.431767939	0.006355713	0.665339773	0.607058547	0.729216342	0.046772598	3.00E-18	1.567186421	1.260175581	1.948992914	0.11124228	5.37E-05	1.002397315	0.646516663	1.55417553	0.223754496	0.991461824	2.045608228	0.726476746	5.760009585	0.528195406	0.175423352	0.779468048	0.639631608	0.94987557	0.100879047	0.013521667	1.352386811	0.818010226	2.235852352	0.256510571	0.239260714	0.934155584	0.831841341	1.049054204	0.059185412	0.249802679	0.927180646	0.677911635	1.268106203	0.15976389	0.636041079	1.078156763	0.351911285	3.303167742	0.571249807	0.895194886	4.33E-05	7.19E-102	2.61E+92	113.6982687	0.929590842	1.156274518	0.90039775	1.484866839	0.127615551	0.255196671	1.420720528	0.764395459	2.64057929	0.316247732	0.266823054	0.922049367	0.769992395	1.104134327	0.091949714	0.377442455	0.938713008	0.59444266	1.482366879	0.233109148	0.786150507	1.226017566	0.914416314	1.643801677	0.149615244	0.173208005	0.606329902	0.276278205	1.330673008	0.401035882	0.212178782	1.215408272	1.049391333	1.407689602	0.074934914	0.009232399	1.050299015	0.599810771	1.839126729	0.285829719	0.86367906	1.202413064	1.009861801	1.431678251	0.089040888	0.038435745	1.115109286	0.572699137	2.171242524	0.339979299	0.748613743	1.65615375	1.441923877	1.902212238	0.070674589	9.45E-13	0.87479732	0.523717969	1.461226072	0.261759357	0.609340296	1.502137117	1.315933205	1.714688792	0.067523059	1.68E-09	0.830391308	0.497665815	1.385567791	0.261213089	0.476762306	2.110135073	1.846092144	2.411943543	0.0682058	6.75E-28	0.718389011	0.435049758	1.186261482	0.255897972	0.196189551	1.538080911	1.339590624	1.765981971	0.070496915	1.01E-09	0.929221061	0.556185584	1.552452643	0.261864324	0.779223789	0.050807836
FM	bipolar	1.355089147	0.159601423	11.50532723	1.091317463	0.780674049	0.018674329	8.80E-22	328822	50932	7276	1459	201	7864	201	1.135731963	0.871961776	1.47929316	0.134842802	0.345223694	1.016622175	0.48983588	2.109932506	0.372542775	0.964704013	1.220344971	0.800954984	1.85933277	0.214842782	0.353988591	1.100318316	0.357050152	3.39084128	0.574234297	0.867777864	0.125272387	0.017508057	0.896339957	1.004012989	0.038549644	6.178092371	0.373173891	102.2816072	1.432026476	0.203504186	0.910818548	0.776690618	1.068109241	0.081277821	0.250437465	1.133847846	0.744912564	1.72585482	0.214343456	0.557838656	0.326197903	0.080103215	1.328349586	0.716435754	0.117901016	5.10E-05	1.82E-144	1.43E+135	163.825607	0.951895519	0.667179555	0.446277547	0.997425396	0.20516609	0.048549244	0.89415362	0.351121466	2.277020277	0.47691967	0.814531694	1.388703984	1.144964026	1.684331308	0.098470028	0.000853824	0.395360241	0.19216378	0.813419264	0.368093154	0.011702629	9.95E-06	2.28E-177	4.34E+166	201.6442842	0.954451285	1.579033567	0	Inf	538.8523837	0.999323592	1.066446254	0.671953239	1.692539818	0.235666774	0.784870066	0.319903226	0.041653508	2.45688967	1.040137958	0.273185846	0.643365377	0.449561533	0.920717139	0.182880944	0.015881078	1.860137908	0.813403531	4.253870195	0.42203764	0.141397993	1.550359264	0.873879594	2.750509183	0.292505051	0.133854461	0.279013578	0.030354386	2.564656619	1.131816425	0.25939235	2.368470986	1.308196126	4.288083948	0.302860365	0.004413284	0.946080418	0.104076495	8.600098934	1.126143863	0.960744748	2.30953714	1.191467789	4.476798994	0.337690465	0.013184708	0.449033703	0.025722587	7.838685289	1.459071943	0.583180978	7.57379537	4.389315443	13.06863839	0.278332172	3.48E-13	0.703236798	0.088964905	5.558843612	1.054841683	0.738562354	3.419400148	1.964655357	5.951322368	0.28273392	1.37E-05	0.836992612	0.103611919	6.761351783	1.065919011	0.86742057	17.91302315	10.49413146	30.57674659	0.272817159	3.82E-26	0.394217087	0.050683863	3.066204971	1.04659789	0.373783332	8.026351327	4.651333587	13.85028926	0.278360254	7.31E-14	0.580467958	0.072811133	4.62763093	1.059185655	0.607582567	1
FM	CFS	5.782049524	2.138432105	15.63392946	0.50750183	0.000544931	-0.00101788	0.681241792	328822	52465	7495	936	344	7864	344	1.801083268	1.149996779	2.820791325	0.228896634	0.010153966	0.662438175	0.341252426	1.285922978	0.338427023	0.223646537	0.293023102	0.072137099	1.190268809	0.715157528	0.086086952	1.885567621	0.256016573	13.88724647	1.018764637	0.533582228	0.687196787	0.218950525	2.156831661	0.583569348	0.52033586	0.615327977	0.062007021	6.106220168	1.170892846	0.678342403	0.448264595	0.330421842	0.608135182	0.155622005	2.52E-07	0.747125414	0.431657427	1.293146716	0.279903501	0.297639042	0.395247808	0.055102083	2.835116579	1.005286536	0.355819126	1.743097856	0.104529978	29.06716514	1.435712751	0.698733998	0.2959271	0.173927443	0.50350219	0.271165657	7.11E-06	2.11625468	0.860981499	5.201660985	0.458850334	0.102310836	0.677363114	0.46758501	0.981256411	0.189098534	0.039396108	1.987481498	1.163461411	3.395112779	0.273203347	0.011932703	1.64E-05	2.14E-255	1.26E+245	293.5665531	0.970063349	0.453053212	0	Inf	784.3820258	0.999194625	1.064162746	0.54508686	2.077544761	0.341332016	0.855431193	1.308202614	0.465952453	3.672894231	0.526706528	0.610006485	1.693111854	1.08643482	2.63856395	0.226364691	0.020008207	0.650596257	0.29949459	1.413299284	0.395819981	0.277472824	3.047130431	1.343587474	6.91060615	0.417791886	0.007655929	0.373611669	0.090922966	1.535208163	0.721035862	0.172111693	1.192401827	0.803634254	1.769240309	0.20132035	0.382075979	0.998848125	0.402040686	2.481583611	0.464319475	0.998019485	0.961707034	0.590991324	1.564964462	0.248427283	0.875110564	1.630610892	0.564013989	4.714230376	0.541658396	0.36668544	1.453109109	0.994948587	2.122246426	0.193253392	0.053142774	0.877829213	0.377999181	2.038586761	0.429885464	0.761804899	1.41600007	0.988520462	2.028340612	0.183361523	0.057828489	0.711023482	0.307042749	1.646527704	0.428435664	0.426011639	1.19089875	0.811401067	1.747890026	0.195769458	0.372168692	0.904378188	0.392662416	2.082959491	0.425669746	0.81334226	1.39068447	0.944254462	2.048180202	0.197532019	0.095001946	0.757864982	0.319758615	1.796227852	0.44028302	0.528885211	0.000103005
FM	CLBP	1.563665175	0.893384977	2.736836685	0.2856023	0.117529606	-0.023032416	1.59E-95	328822	34979	4997	6211	1065	7864	1065	0.972579613	0.847218391	1.116490286	0.070406107	0.692916993	1.452340672	1.008361191	2.091803459	0.186151421	0.044995843	1.15886017	0.859579115	1.562342396	0.152425924	0.333409447	1.285993791	0.648634991	2.549631234	0.349198731	0.471333338	1.378981782	0.953019478	1.995332518	0.18850618	0.088251477	0.841625501	0.337396876	2.099407356	0.466373483	0.711603059	1.413409587	1.283144832	1.556898809	0.049333033	2.32E-12	0.859725278	0.67965141	1.087509778	0.119916928	0.207527841	0.805280183	0.449367552	1.443086334	0.297632569	0.466842945	0.92899673	0.235800183	3.660026526	0.699564107	0.916153689	1.192159291	0.957885171	1.483730845	0.111631421	0.115366686	0.704704953	0.424610004	1.169565171	0.25847827	0.175740708	1.295768806	1.143216106	1.468678397	0.063908703	5.03E-05	0.888841193	0.653231076	1.209432152	0.157139443	0.453323266	1.394745929	0.316710549	6.142252653	0.756380882	0.660028382	0.000155093	4.27E-63	5.64E+54	68.79734983	0.898546722	1.702131234	1.299165322	2.230086262	0.137838826	0.000113983	0.828232781	0.420969681	1.62949868	0.345278506	0.585187458	1.083112485	0.884777348	1.325907199	0.103194793	0.439125323	1.166068828	0.738212184	1.84190473	0.233250255	0.510098972	0.82370007	0.596939414	1.136600784	0.164284063	0.237773657	1.025209002	0.468954507	2.241269639	0.399061421	0.950254146	1.171441668	0.98623926	1.391422587	0.08780339	0.07152126	0.872538797	0.509808085	1.493354018	0.274174818	0.618974883	1.201403618	0.980312037	1.472358391	0.103764615	0.077004989	0.650159982	0.330941911	1.277287606	0.344534694	0.211439056	1.804240202	1.538375575	2.116051997	0.081334415	4.00E-13	0.54470252	0.333932562	0.888505253	0.249647826	0.014954052	1.57207037	1.347082629	1.83463523	0.078803601	9.42E-09	0.648368951	0.399076509	1.053387728	0.247610037	0.080133778	2.492881743	2.135797534	2.909666897	0.078878612	5.19E-31	0.530905999	0.330492035	0.85285317	0.241842414	0.008841802	1.79430158	1.531246868	2.102546773	0.080885927	4.91E-13	0.608143731	0.372685817	0.992360807	0.249839032	0.046518518	0.004778934
FM	CTTH	1.31E-05	0	Inf	481.0623119	0.981351383	0.011224559	0.026767692	328822	54670	7810	218	71	7864	71	8.640486953	1.207576954	61.8246436	1.004020034	0.031727691	0.234939527	0.020828458	2.650056006	1.236251239	0.241346258	1.73845182	0.414471764	7.291726465	0.73151619	0.449674835	9.17E-07	0	Inf	664.2249993	0.983301681	4.55E-06	5.37E-302	3.86E+290	347.6593148	0.971778195	0.352684112	0	Inf	914.0467935	0.999090264	0.886766906	0.536351771	1.466119043	0.256531205	0.639459817	1.298763563	0.552983575	3.050337965	0.435640498	0.548462778	1.962320859	0.269920631	14.26605716	1.012138601	0.505383582	5.24E-07	0	Inf	1151.368361	0.989978776	1.432632631	0.472773825	4.341264564	0.565649133	0.525051965	1.021433326	0.152438522	6.844241375	0.970528426	0.982566938	1.286025437	0.688110661	2.403481764	0.319068116	0.430457084	0.771355544	0.225625424	2.63706706	0.62719173	0.678934256	3.69E-06	0	Inf	1279.955658	0.992201593	0.921765297	0	Inf	3494.208257	0.999981398	1.174471428	0.286243172	4.818920657	0.720284549	0.823325087	2.217117354	0.29421145	16.70774324	1.030459964	0.439716348	1.052969005	0.376732775	2.94305088	0.524414208	0.921597354	1.340286509	0.226508016	7.930703559	0.907087254	0.746783559	0.323253394	0.034153495	3.059504033	1.146741268	0.32471891	1.850406257	0.064070002	53.44159868	1.715941853	0.719864494	0.700776683	0.289771854	1.694740029	0.450567139	0.430023105	949834.0152	0	Inf	481.0612655	0.977174178	0.407217438	0.110059419	1.506695597	0.667525989	0.178342132	1560293.659	0	Inf	481.0622165	0.976351345	1.377316988	0.642137964	2.954197058	0.38933853	0.41092909	777531.7633	0	Inf	481.0609362	0.977506017	1.044743943	0.492794046	2.214900757	0.383392643	0.909103267	1038516.361	0	Inf	481.0609329	0.977026175	1.60019816	0.762570028	3.357900334	0.378164299	0.213800363	526151.9	0	Inf	481.0609066	0.978153504	0.99180198	0.444021511	2.215368273	0.41003328	0.983982784	988889.307	0	Inf	481.0609766	0.977107358	1
FM	depression	1.915942598	1.072852799	3.421565421	0.295866892	0.027974577	-0.001256679	0.227336575	328822	32928	4704	6706	909	7864	909	1.527459038	1.329449536	1.754960267	0.070838353	2.23E-09	0.748223313	0.530260208	1.055780007	0.175683655	0.098738477	0.871269062	0.6371519	1.191410994	0.159667603	0.388098569	0.990569327	0.411104079	2.386810642	0.448698775	0.983151877	0.343824261	0.202477943	0.583841976	0.270157873	7.75E-05	4.845697266	1.907470484	12.30990581	0.47567871	0.000908084	0.814391521	0.740869106	0.895210159	0.048275005	2.11E-05	1.171537618	0.918272896	1.494654145	0.124276646	0.202695805	1.021758837	0.633293045	1.648511901	0.244059337	0.929719479	1.638446687	0.51795608	5.18288645	0.587568695	0.4007262	1.020397472	0.826893663	1.259183673	0.107283299	0.850708822	0.934799179	0.557333848	1.567910346	0.263865715	0.798319781	1.070943757	0.953182424	1.203253964	0.059434382	0.248824532	0.912682933	0.663044563	1.256310936	0.163036842	0.575202895	0.952996491	0.203658035	4.459447486	0.787345556	0.951241897	0.000181012	2.51E-76	1.31E+68	84.41979853	0.918699053	1.182713817	0.908307402	1.540020448	0.134688216	0.212791312	0.59887158	0.266518085	1.345676672	0.413071408	0.214528421	0.818509724	0.674220074	0.993678761	0.098945032	0.042964686	1.188276313	0.746328235	1.891929756	0.237296994	0.4672547	1.004147007	0.732994711	1.375605031	0.160592351	0.979440952	0.854231823	0.3741933	1.950093726	0.421145546	0.708326177	1.531492101	1.299584088	1.804783605	0.083776136	3.62E-07	0.767960949	0.431794612	1.365843859	0.293775217	0.368811375	1.494079647	1.232897924	1.810591086	0.098033925	4.21E-05	0.689462435	0.341312405	1.392737103	0.358738232	0.299954788	2.385089524	2.041981179	2.785849397	0.079244393	5.38E-28	0.583594059	0.344846342	0.987634155	0.26842672	0.044822219	1.870477553	1.608351939	2.175323815	0.077033946	4.34E-16	0.683481087	0.404810555	1.153987688	0.267239498	0.154438621	2.994509997	2.573964816	3.483765616	0.07721222	8.56E-46	0.476838364	0.285230286	0.797162283	0.262188849	0.004734019	2.13340483	1.825952537	2.492625672	0.079398105	1.38E-21	0.542418481	0.31917168	0.921816776	0.270570619	0.023769032	0.000409859
FM	ENDO	3.390669933	0	Inf	507.0279131	0.998078532	0.044770434	2.17E-36	328822	53760	7680	434	63	7864	63	2195932.231	1.94E-159	2.49E+171	193.9073546	0.939972356	1.180367031	0	Inf	507.0275602	0.999739049	0.907157404	0.221234759	3.719734456	0.719957915	0.892342845	5.59E-07	0	Inf	1079.22668	0.989356643	1.182010679	0.37340971	3.741598588	0.587916924	0.77608642	5.954027068	1.083868294	32.70733033	0.869164651	0.040109104	1.107049504	0.796524008	1.538633602	0.167960423	0.544853407	0.341527608	0.114780177	1.01621299	0.556341715	0.053476182	0.693032373	0.09582053	5.012431765	1.009508216	0.716436855	4.84E-07	0	Inf	1835.285079	0.993678685	1.885824132	0.865521117	4.108891843	0.397348341	0.110378157	0.476113772	0.078406404	2.891145505	0.92029815	0.420031032	1.500938811	1.032754654	2.181367381	0.190748981	0.033260244	0.526227848	0.17309977	1.599746478	0.567289075	0.257745797	8.294079948	1.086980205	63.28704227	1.036824462	0.041309987	8.10E-08	0	Inf	5353.604801	0.997566429	0.483006075	0.11910851	1.958675064	0.714295934	0.308297028	6.34E-07	0	Inf	1078.85034	0.98944545	0.636766671	0.310046475	1.307777466	0.367190977	0.218995976	1.407369102	0.276299801	7.16861823	0.830622837	0.680775864	0.919882826	0.314377466	2.691619169	0.547791655	0.878834697	4.80E-07	0	Inf	890.3504431	0.986962215	2.333468158	1.294361244	4.206765049	0.300688339	0.004831585	0.21629603	0.041967305	1.114771911	0.836626149	0.067235383	2.481174228	1.300815314	4.732590002	0.329465592	0.005812066	0.287833849	0.041487149	1.996963555	0.988283305	0.20762012	1.727732927	0.950036832	3.142047724	0.305140621	0.073133958	0.166336882	0.035485435	0.779699008	0.788225105	0.022865775	2.205803325	1.251802032	3.886851263	0.289039813	0.006200895	0.279719511	0.068139503	1.148276711	0.720538868	0.077048096	1.586688226	0.880057098	2.860700212	0.300728718	0.124759011	0.354195053	0.089021329	1.409259296	0.704590377	0.140733474	1.842074987	1.008860264	3.363439296	0.307184932	0.046736493	0.439058398	0.102963966	1.872230493	0.739938774	0.265957517	1
FM	IBS	4.128223043	1.724268804	9.883740546	0.445438787	0.001457402	-0.007338658	4.48E-05	328822	48405	6915	1866	469	7864	469	2.533762578	1.836698216	3.495377055	0.164153971	1.48E-08	0.539894849	0.314607038	0.926509621	0.275540794	0.025287259	0.753839473	0.420061132	1.352836309	0.298362213	0.343592979	1.57778202	0.584670725	4.2577745	0.506502435	0.367943884	0.8973466	0.475202801	1.694499524	0.324342962	0.738420172	2.100463556	0.716522123	6.15744722	0.548736725	0.176220289	0.429539628	0.350653686	0.526172403	0.103529921	3.29E-16	1.46911007	1.021126173	2.113631454	0.185590509	0.03820855	0.554690025	0.176038993	1.747800404	0.585573985	0.314203341	1.18E-05	1.88E-154	7.41E+143	174.8090907	0.948242941	0.677419875	0.434100095	1.057124133	0.227053222	0.086290556	0.735010706	0.351412862	1.537339115	0.376498392	0.413517166	1.002012122	0.807837442	1.24285932	0.109902288	0.985407592	0.970365131	0.62639834	1.50321038	0.223313251	0.89284001	1.57E-05	2.68E-158	9.24E+147	179.4744825	0.950863585	0.605126945	0	Inf	475.2400649	0.999156656	0.681057867	0.397984727	1.165471403	0.274103835	0.161117513	1.77301114	0.708888844	4.434501303	0.467730969	0.220809824	0.684257484	0.457782743	1.022774035	0.205074979	0.064290864	1.83719729	0.959176139	3.518951054	0.331598823	0.066614182	1.07201919	0.583827906	1.968431333	0.310053138	0.822526274	1.098740042	0.337970962	3.571992311	0.601520953	0.87560475	1.498750582	1.141698001	1.967467147	0.13883683	0.003563256	0.878118368	0.389083114	1.981817871	0.415307845	0.754312634	1.21312588	0.869475706	1.692599793	0.169934391	0.255575193	1.138229894	0.435762192	2.97310624	0.48987275	0.791547244	1.744103401	1.340401318	2.269392481	0.134324689	3.46E-05	0.735761303	0.344257617	1.572498818	0.387515022	0.428454527	1.735831337	1.350215764	2.231576989	0.128176871	1.69E-05	0.527522418	0.245342736	1.134249606	0.390586365	0.101537402	1.54460112	1.186697295	2.010447509	0.134488	0.00122606	0.945475888	0.448815851	1.991740384	0.380147656	0.882747525	1.476941592	1.125758659	1.937676828	0.138531263	0.004876852	0.852577881	0.395121576	1.839659201	0.392390402	0.684405174	0.000156682
FM	MHA	1.640797268	0.802553534	3.354562109	0.364873531	0.174738648	0.016214225	8.48E-39	328822	41286	5898	3991	711	7864	711	2.873045965	2.295582111	3.59577341	0.114484922	3.01E-20	0.748289938	0.462845366	1.209773011	0.245105272	0.236800705	0.97350684	0.681752076	1.390117612	0.181757822	0.882558699	1.10660688	0.479361049	2.554606365	0.426844414	0.812408997	0.570526014	0.35208698	0.924487274	0.246270096	0.02267987	2.407328864	0.929092752	6.237517455	0.485756111	0.070519802	0.671336796	0.593913141	0.758853546	0.062520465	1.85E-10	1.278345355	0.973201302	1.679166319	0.139150966	0.077605932	0.716096245	0.373105105	1.374395112	0.332635916	0.315415942	1.706025534	0.421744252	6.901156585	0.713034838	0.453769872	0.78966219	0.619342371	1.006820142	0.12395484	0.056763229	1.320058941	0.754641487	2.309117161	0.285305692	0.330424498	0.985739059	0.847508548	1.146515272	0.077088533	0.852189047	1.379103075	0.978453093	1.943808349	0.175113306	0.066420761	1.257641411	0.287322133	5.504838431	0.753273714	0.760882275	6.48E-05	1.36E-101	3.10E+92	113.579806	0.93232911	0.848716377	0.596256885	1.20806905	0.180132633	0.362501958	1.009826486	0.439530552	2.320087942	0.42440911	0.981618113	1.133109825	0.908958688	1.412537106	0.112462038	0.266489566	0.922714002	0.556543737	1.529800936	0.257950439	0.755171891	1.060782727	0.718575901	1.565958436	0.198723549	0.766519667	0.646308588	0.253678859	1.646628312	0.47715568	0.360322845	1.236742987	1.041375252	1.468762785	0.087725644	0.015430611	1.211379752	0.639974374	2.292968224	0.325560648	0.555851425	1.161760405	0.945809631	1.427017862	0.104925607	0.153010389	0.885220777	0.395665888	1.980498819	0.41085803	0.766664667	1.167937387	0.986588305	1.382621032	0.086094296	0.071367677	0.818820355	0.44844653	1.495087437	0.307186898	0.515231649	1.105243221	0.94102878	1.298113939	0.082066291	0.222721145	1.077829996	0.594797116	1.953132368	0.303314078	0.80482867	1.135636435	0.963311572	1.338788145	0.083966648	0.129821397	0.996659222	0.556013221	1.786521558	0.297769164	0.991033453	1.08379037	0.914696764	1.284143131	0.086546066	0.352510751	1.081447151	0.593183093	1.971613745	0.306409849	0.798305736	0.082245923
FM	schizophrenia	1.150662765	0	Inf	1347.123241	0.999916879	0.007591894	0.09665521	328822	54698	7814	294	26	7864	26	0.406043238	0.277041748	0.595112875	0.195050239	3.82E-06	1.039757914	0.291038441	3.714617619	0.649648587	0.952144606	1.72393871	0.683721848	4.34674522	0.471853425	0.248419575	1.95E-07	0	Inf	1750.766566	0.992959476	5.38E-07	0	Inf	898.7993047	0.987185268	0.926400934	0	Inf	2380.791647	0.99997438	2.852867411	2.076717324	3.919094994	0.162011222	9.76E-11	0.211271803	0.05849174	0.76311245	0.655246697	0.017665461	1.479234782	0.202592558	10.80067087	1.014346871	0.699506144	3.33E-07	0	Inf	3124.601388	0.996191627	1.141185374	0.520348392	2.50275407	0.40068299	0.741697677	1917453.886	0	Inf	1068.334667	0.989196034	2.767782906	1.833109702	4.179030969	0.210224674	1.28E-06	0.37164213	0.080275714	1.72054369	0.78188388	0.205531896	2.62E-07	0	Inf	3524.359306	0.996568778	5.895347703	0	Inf	8755.451419	0.99983832	1.264634622	0.395659952	4.042109192	0.592859562	0.692091517	2.14E-07	0	Inf	1780.419851	0.993118561	0.869306741	0.432920694	1.745571927	0.355690969	0.693753343	4.38E-07	0	Inf	1068.334526	0.989066105	2.655823109	0.965680273	7.30407008	0.516171275	0.05845006	5.37E-14	0	Inf	1816.5845	0.986579828	464635.2159	3.54E-255	6.10E+265	305.5894767	0.9659398	2.34E-06	0	Inf	1559.015991	0.993365613	1024991.046	7.81E-255	1.35E+266	305.5894769	0.963876035	5.302543301	0	Inf	1347.123648	0.999011954	2261007.136	1.72E-254	2.97E+266	305.5890094	0.961812611	0.921037261	0	Inf	1347.123294	0.999951282	417157.5869	3.18E-255	5.47E+265	305.5892594	0.966220954	4.823070555	0	Inf	1347.123349	0.999068088	8967936.37	6.84E-254	1.18E+267	305.588951	0.958219608	0.642058118	0	Inf	1347.123184	0.999737571	6154926.641	4.69E-254	8.07E+266	305.5889613	0.959201071	0.361170439	0	Inf	1347.123291	0.999396811	1
FM	TMD	3.650503853	0.842855471	15.81075148	0.747883631	0.083385337	-0.008048003	0.00962481	328822	53270	7610	620	166	7864	166	1.912624079	1.14022048	3.208266234	0.263910214	0.014003064	1.091986341	0.387347007	3.078464905	0.528801909	0.867833645	0.201454943	0.027998207	1.449524724	1.006868123	0.111550949	11.43638006	1.137047455	115.0266757	1.17775866	0.038544745	1.478759713	0.546006634	4.004951866	0.50833988	0.441554326	0.758505517	0.081422075	7.066027471	1.13864523	0.8081997	0.513410026	0.365091181	0.721983626	0.173945882	0.00012675	1.947934431	1.094365788	3.467258013	0.294186293	0.023421554	1.219925446	0.300240334	4.956756058	0.715299756	0.781080598	8.34E-06	1.83E-228	3.79E+217	261.580475	0.964342084	0.726868441	0.396340556	1.333039787	0.309430007	0.30255985	3.507570852	0.879563612	13.98767879	0.705754357	0.075382335	0.898844073	0.605863277	1.333503279	0.201256366	0.596181415	1.234295072	0.568233602	2.681088058	0.395784155	0.594826017	2.35E-05	2.21E-255	2.51E+245	293.735215	0.971059254	0.824750021	0	Inf	783.7627692	0.999803853	0.548195251	0.174765038	1.719554653	0.583270458	0.302724235	3.041582047	0.590885187	15.65654642	0.835990535	0.183317203	1.428914552	0.822606947	2.482104977	0.281735728	0.205211221	0.450751865	0.122346475	1.660671002	0.66534897	0.231063203	1.415617637	0.562892522	3.560134868	0.470535432	0.460113188	0.19162374	0.023891627	1.536925789	1.062267325	0.11985735	1.785472155	1.04332529	3.055529132	0.274122326	0.034456641	0.411527232	0.108974103	1.554081732	0.677953748	0.190315285	2.307035785	1.291193906	4.122087385	0.296125947	0.00475766	0.587330145	0.136889996	2.519955513	0.743079694	0.473889039	2.046400328	1.215906122	3.444142788	0.265613418	0.007018676	0.42229199	0.129096912	1.381369411	0.60467112	0.153965144	1.934880607	1.168837454	3.202979981	0.257165949	0.010269698	0.431768309	0.132586344	1.406056366	0.602386088	0.16324746	2.125549192	1.270908927	3.554904109	0.262401698	0.004058584	0.470466158	0.148544236	1.490050458	0.588195111	0.199863451	1.900268629	1.122339266	3.2174058	0.268668265	0.016869197	0.444908151	0.135007055	1.466169774	0.608450377	0.183167397	0.573509632
FM	UCPPS	14.04797405	1.373529782	143.6776818	1.18629439	0.025913457	0.008751088	0.111886377	328822	54460	7780	180	56	7864	56	0.902100694	0.439282762	1.852532654	0.367140846	0.778997555	2.021085107	0.411795697	9.919445579	0.811679446	0.3860038	1.11E-06	0	Inf	460.5624634	0.976251576	1395832.821	0	Inf	460.5636517	0.975491999	1.119115802	0.154603915	8.100830943	1.009930665	0.911273537	2.038022762	0.119848918	34.65643947	1.445691589	0.622377168	0.577644805	0.312560239	1.06754948	0.313353687	0.079883363	0.795664046	0.236128245	2.681090841	0.619808316	0.71228531	1.03E-06	0	Inf	790.6236859	0.986083894	0.434824049	0	Inf	2093.231749	0.999682553	0.650288333	0.172385138	2.453082207	0.677402602	0.525246681	1.723940478	0.215989749	13.75977695	1.059783237	0.607328478	1.027598067	0.524961466	2.011495807	0.342687176	0.93668025	0.746254045	0.188721563	2.950882189	0.701438076	0.676480796	1.02E-06	0	Inf	2188.780941	0.994971114	0.403420605	0	Inf	5800.949307	0.999875141	0.591932542	0.081961697	4.274974136	1.008763767	0.603198008	7.36E-07	0	Inf	1113.147643	0.989878019	0.787546042	0.244166404	2.540188809	0.597496621	0.689360176	1.55164935	0.236332997	10.18738703	0.960135973	0.6472696	0.7094866	0.066665745	7.550672923	1.206578476	0.776064008	1.196718174	0.037428244	38.26346703	1.767845047	0.919087695	2.993419111	0.655119034	13.67775551	0.775195152	0.157251975	0.157563648	0.018504564	1.341631332	1.092781344	0.090831116	6.849824341	1.516462323	30.94049407	0.76932169	0.012377526	2.59E-08	0	Inf	842.4229169	0.983455933	5.892232804	1.380318794	25.15245578	0.740483263	0.016609497	0.049832572	0.006762747	0.36720066	1.01901854	0.0032493	6.332635395	1.522034707	26.34780328	0.727395214	0.01116688	0.068638954	0.009930725	0.474417142	0.986358313	0.006608687	5.28562312	1.239836904	22.53345716	0.739814958	0.024414057	0.078488483	0.011587673	0.531637537	0.97604346	0.009126885	4.332191724	0.98840891	18.98797648	0.753958944	0.051835118	0.126318968	0.017740666	0.899429707	1.001523863	0.038847643	0.359632773
IBS	anxiety	1.836000516	1.402138075	2.404112659	0.137549112	1.00E-05	0.009540242	2.93E-40	328822	47530	6790	10349	2051	9755	2051	1.464302714	1.369024527	1.566211852	0.034327521	1.12E-28	0.796305941	0.683347037	0.927937222	0.078052772	0.003520842	0.970490034	0.700775233	1.344012832	0.166132612	0.856914997	0.883923874	0.40171128	1.944982513	0.402373374	0.759116337	0.349644069	0.254906049	0.479592287	0.161237988	7.16E-11	1.299943415	0.67160394	2.516144981	0.336948653	0.436263445	0.665004578	0.604672214	0.731356724	0.04852508	4.20E-17	1.354550539	1.093664444	1.677669209	0.109152904	0.005432115	0.702922959	0.4563427	1.082740418	0.220413864	0.109753868	0.984760495	0.351059473	2.762361672	0.526256003	0.976720017	0.710659522	0.589812077	0.856267574	0.095098416	0.00032857	1.167795601	0.735014489	1.855400929	0.236220125	0.511395304	1.017026748	0.906785497	1.140670434	0.058538204	0.773027496	0.911357024	0.689143498	1.205223046	0.142597113	0.515092506	1	1	1	1	1	1	1	1	1	1	0.983166775	0.757623767	1.275853466	0.13295747	0.89839922	0.99169633	0.53073977	1.853001541	0.318957451	0.979143699	0.959392495	0.818083276	1.125110349	0.081295438	0.61010025	0.995942298	0.668266651	1.484289331	0.203576215	0.984065187	1.323494229	0.964033999	1.816986722	0.161688736	0.083020063	0.83320621	0.421936148	1.645349872	0.347163097	0.599155761	1.280017524	1.132516045	1.446729933	0.062466466	7.75E-05	1.076094493	0.799791839	1.447850931	0.151401794	0.628105545	1.057017577	0.910355666	1.227307303	0.076211222	0.466858074	1.179609161	0.830274092	1.6759258	0.179178071	0.356583941	1.931385076	1.720905565	2.167607793	0.058871877	5.06E-29	0.933664272	0.703462781	1.239197008	0.144442426	0.634647801	1.489787035	1.332656192	1.665444863	0.056867929	2.39E-12	1.002473287	0.76362365	1.316031387	0.138854822	0.985806344	2.246653435	2.004891943	2.51756793	0.058088609	3.90E-44	0.996703266	0.753728193	1.318004831	0.142564498	0.981520482	1.707121804	1.517803509	1.920054101	0.05997282	4.77E-19	0.950692821	0.713280359	1.267127055	0.14659272	0.730146751	2.32E-19
IBS	bipolar	0.698946675	0.201619667	2.423009924	0.634292964	0.572282563	0.019929774	2.56E-40	328822	64995	9285	1720	276	9755	276	0.924353525	0.806369124	1.059600888	0.069671175	0.258886204	1.464892808	0.99408158	2.158686954	0.197818979	0.053612199	1.072509166	0.63154589	1.821365526	0.270201695	0.795581902	1.952310727	0.593964302	6.417081234	0.607128359	0.270491599	0.330919897	0.136302658	0.803417775	0.452558572	0.014540933	1.066411086	0.121391258	9.36832375	1.108711852	0.953753228	0.990880262	0.840372564	1.168343347	0.08405684	0.913208326	1.236710822	0.831149541	1.84016664	0.202759257	0.294721345	2.10E-06	1.11E-151	3.99E+139	170.6746081	0.938949072	0.849949392	0	Inf	452.4425069	0.999713292	0.551199558	0.377323605	0.805199963	0.193367701	0.002066923	0.746140846	0.278430342	1.999516854	0.502941116	0.560393705	1.450834136	1.197375296	1.757944814	0.097964428	0.00014545	0.940504826	0.569167395	1.554111033	0.256250728	0.810819411	1	1	1	1	1	1	1	1	1	1	1.295877968	0.843269364	1.99141553	0.219216923	0.237071732	0.735072916	0.210594678	2.565744754	0.637784356	0.629389969	0.758587922	0.558491361	1.030375178	0.156237339	0.076987148	1.341778749	0.623536923	2.887351406	0.390998743	0.452104733	1.23612759	0.592726691	2.577935906	0.375009677	0.571886755	1.224652397	0.237811365	6.306567788	0.836206463	0.808506741	1.555208853	0.959542378	2.520654254	0.246386489	0.073077553	1.637762138	0.430891216	6.224923418	0.681252508	0.468972069	0.931885711	0.494024634	1.757829305	0.323794112	0.827530219	1.600100959	0.313031785	8.179115355	0.832422067	0.572279481	5.314530308	3.478120709	8.12054404	0.216306278	1.14E-14	1.377929868	0.39794198	4.771275253	0.633701104	0.61293473	2.995843371	1.952844891	4.595898807	0.218340011	5.03E-07	1.010056997	0.286425663	3.561884526	0.643013348	0.987583588	14.09200697	9.340349018	21.26094646	0.209832496	1.90E-36	0.918943555	0.270016405	3.127429446	0.624879841	0.892394503	6.386711977	4.183625173	9.749938915	0.215841436	8.65E-18	0.995775414	0.284514301	3.485127715	0.639163901	0.994715209	1
IBS	CFS	1.828106951	0.950939484	3.514392955	0.333468286	0.070433838	-0.006224285	0.001008591	328822	66843	9549	1183	369	9755	369	1.570905263	1.277070489	1.932347014	0.105656676	1.91E-05	1.190505191	0.805864849	1.75873487	0.199093954	0.381108012	0.706961957	0.224734509	2.223936194	0.58473376	0.553145325	0.521963143	0.052617141	5.177885311	1.170712855	0.578653581	0.909788128	0.429068744	1.929095161	0.383473678	0.805260343	0.964669372	0.242341449	3.839982803	0.704828127	0.959298815	0.597986982	0.443265936	0.806713084	0.152757443	0.000762581	0.751741845	0.419879113	1.345901198	0.297161649	0.33690768	1.913624571	0.781142138	4.687954753	0.457149867	0.155705577	1.354744685	0.301244294	6.092507641	0.767078763	0.692249463	0.823496097	0.430703617	1.574506911	0.330689046	0.557037184	0.417911569	0.132805419	1.315082474	0.584900956	0.135782889	1.001308682	0.722377375	1.38794363	0.166592562	0.993736313	0.987909425	0.551531951	1.769553025	0.297398958	0.967373893	0.000174919	1.99E-189	1.54E+181	217.2748379	0.968239195	0.437839108	0	Inf	577.8178652	0.998859544	0.812102592	0.383020753	1.721866543	0.383444548	0.587276669	1.536496227	0.47062513	5.016350611	0.603683569	0.476791086	0.702599422	0.401878344	1.228346725	0.28502437	0.215575346	1.610566604	0.642259912	4.038746215	0.469063852	0.309611954	1.34118624	0.544950546	3.300814254	0.459505742	0.522921604	4.387191367	1.054896054	18.24582434	0.727180203	0.042006433	1.055239916	0.754382169	1.476083774	0.171240051	0.75352648	0.845540344	0.416033199	1.718464957	0.361848905	0.642882384	0.901397191	0.594379556	1.367000073	0.212467116	0.625132072	1.683379176	0.768464254	3.68756964	0.400091239	0.19301518	1.40801531	1.028258511	1.928024024	0.160367501	0.032864795	1.083860789	0.571837353	2.054350254	0.326245866	0.805034562	1.313706014	0.973003235	1.773707865	0.153176301	0.07486429	1.156511109	0.623558577	2.144975618	0.315169249	0.644537333	1.285363695	0.934252951	1.768428806	0.162783482	0.123029442	1.340713883	0.710873781	2.528597573	0.323711361	0.365067119	1.293014858	0.934379344	1.789302636	0.165742517	0.121031947	1.179733885	0.613261717	2.269458537	0.333808369	0.620486465	0.007387178
IBS	CLBP	1.195656346	0.892451143	1.601873792	0.149226613	0.231121101	-0.025044783	1.31E-227	328822	52500	7500	9407	1902	9755	1902	1.007244546	0.943455977	1.075345961	0.033380207	0.828793812	1.306809604	1.115259559	1.531259093	0.080869641	0.000936666	1.316068709	0.948955191	1.825204039	0.166861607	0.09977013	0.605891352	0.275193012	1.333988564	0.402674731	0.213383298	0.944889728	0.710971722	1.255769491	0.145122857	0.696082429	1.271644506	0.69414107	2.32961255	0.308878643	0.436562592	1.405301092	1.278160312	1.545088781	0.048383436	2.03E-12	0.84134575	0.670807902	1.055239015	0.115573492	0.134981713	0.63832833	0.342438483	1.189886879	0.317740913	0.157716259	2.211102067	0.707645278	6.908789614	0.581287923	0.172235181	1.288878516	1.05859236	1.569261117	0.100426544	0.011505913	0.84805182	0.520526676	1.381661926	0.249035497	0.508094659	1.32155676	1.174147688	1.487472393	0.060341871	3.83E-06	1.067232484	0.811827508	1.402989137	0.139561862	0.641046224	3.958222685	0.459059928	34.12958936	1.099188373	0.21069876	0.0002254	4.63E-66	1.10E+58	72.47121483	0.907751279	1.495946176	1.172087332	1.909290289	0.124478153	0.001213963	0.936068125	0.517676539	1.692608159	0.302218641	0.826956427	1.0037384	0.84430358	1.193280237	0.088253962	0.966275016	1.107558839	0.722147769	1.698664228	0.218210053	0.639666468	0.967422225	0.705584866	1.326425504	0.161027437	0.837040294	1.068246054	0.542039012	2.105290591	0.346146873	0.848742773	1.26082343	1.105819321	1.437554664	0.066929034	0.000534492	0.973384198	0.705817273	1.342382559	0.163994075	0.869340473	1.139299115	0.972310926	1.334966459	0.080865213	0.106804504	1.134705994	0.777073132	1.656932454	0.193163954	0.512963879	1.671910749	1.476214838	1.893549285	0.063514363	5.86E-16	1.073625067	0.79281904	1.453888877	0.154697289	0.646072727	1.529206176	1.357215466	1.722992103	0.060875411	3.01E-12	0.966572871	0.720524128	1.296643762	0.149889382	0.820560201	2.22233394	1.966955158	2.510869717	0.062282382	1.24E-37	1.140813727	0.845986415	1.538388721	0.15255065	0.387811045	1.586872884	1.399396964	1.79946478	0.064146044	6.08E-13	1.200338117	0.883716778	1.630399728	0.156238552	0.242505729	3.76E-07
IBS	CTTH	0.761229666	0.087573855	6.616936105	1.103312422	0.804696392	0.009415051	0.015979668	328822	68068	9724	259	84	9755	84	1.082538157	0.724805083	1.616833118	0.204677711	0.698401213	1.157829902	0.553558318	2.421732341	0.376504698	0.697104922	1.62E-06	0	Inf	518.9548118	0.979501622	902219.6546	0	Inf	518.955861	0.978919576	1.42E-06	0	Inf	414.896958	0.974109349	1017413.647	0	Inf	414.8982032	0.973403325	1.317527557	0.803568077	2.160213817	0.252275191	0.274358761	0.825332521	0.333535678	2.042281577	0.462272025	0.677942338	1.23E-06	0	Inf	753.2879833	0.985586779	2618679.455	0	Inf	753.2887135	0.984347932	2.024029803	0.588716291	6.958694199	0.630063295	0.263106523	0.30217076	0.049942515	1.828245298	0.918445267	0.192564053	0.501463291	0.183525653	1.370192276	0.512854296	0.178350948	1.75666586	0.411962738	7.490665195	0.739931959	0.446391218	2.12E-06	0	Inf	4373.732081	0.997616995	0.496147508	0	Inf	11609.40685	0.99995183	1.947871874	0.614069797	6.17878433	0.588982308	0.257627684	2.196527356	0.417644087	11.55225842	0.846956029	0.352855135	0.96006212	0.30190011	3.053060413	0.590266861	0.944950682	2.488849837	0.516607605	11.99048069	0.802204724	0.255687397	0.584112175	0.091003373	3.749169087	0.94858706	0.570847858	2.280320403	0.112777259	46.10735516	1.534036619	0.591025251	1.408141609	0.615216787	3.223031025	0.422482968	0.41785907	3.016675171	0.324371725	28.05524768	1.137786422	0.331826416	2.070331937	0.856298197	5.005586073	0.450439682	0.106191102	2.125459553	0.199103221	22.68962943	1.208144612	0.532570075	1.539277418	0.690456838	3.431604755	0.409045737	0.291682737	2.812520323	0.313929753	25.1975816	1.118728224	0.355311302	1.75512505	0.821647896	3.749128983	0.387243562	0.146313246	2.64994838	0.308214188	22.78359237	1.097724499	0.374657974	1.984692971	0.911177859	4.322982778	0.397191683	0.084387559	3.279336385	0.37934365	28.3490896	1.100506873	0.280509084	1.788372269	0.798425069	4.005730151	0.411446343	0.157704199	2.961601521	0.328726826	26.68198293	1.121580999	0.333026661	1
IBS	depression	1.355573365	1.007520732	1.823862368	0.151396619	0.044489029	-0.000834334	0.245331472	328822	48314	6902	9791	1638	9755	1638	1.388113439	1.298713702	1.483667199	0.033965559	4.67E-22	0.887435617	0.754324	1.044036746	0.082916825	0.14980232	0.91997298	0.657493957	1.287236597	0.171385153	0.62647994	0.837145492	0.352343312	1.989004905	0.441534574	0.687249878	0.365612159	0.263923923	0.506480235	0.166284792	1.44E-09	1.123034584	0.520630692	2.422459329	0.392225985	0.767355513	0.81525712	0.741890611	0.895878935	0.048114016	2.18E-05	1.224424777	0.974219872	1.538888785	0.1166294	0.082560006	0.499772002	0.290120432	0.86092542	0.277482589	0.012432374	3.523437286	1.255028812	9.891892672	0.526682374	0.016790439	1.03462315	0.858407839	1.247012216	0.095263592	0.720870591	0.765347683	0.483239942	1.212145408	0.234604778	0.254329609	1.054674249	0.940152465	1.183146153	0.058646573	0.364050655	0.863309757	0.641871455	1.161141736	0.15121987	0.331063678	1	1	1	1	1	1	1	1	1	1	1.042913155	0.808808905	1.344777292	0.129701623	0.745969661	0.954598611	0.50070908	1.819936057	0.329223242	0.887764716	0.845513923	0.717988075	0.995690344	0.083415652	0.044247302	1.4531345	0.979847249	2.155029652	0.201065703	0.063068174	0.931237803	0.680318551	1.274702631	0.160183315	0.656504595	1.32236069	0.667904227	2.618096614	0.348490602	0.42267069	1.341646931	1.176678853	1.529743211	0.066941012	1.13E-05	1.062576526	0.767559418	1.47098563	0.165939799	0.714532915	1.174654356	1.001832429	1.377289073	0.081196996	0.047422075	1.116548829	0.759184457	1.642132258	0.196816387	0.575391593	2.257281649	1.9966862	2.551888446	0.062589095	1.10E-38	0.875522095	0.643084285	1.191972743	0.157423603	0.398423212	1.811048293	1.608080078	2.039634695	0.060646459	1.21E-22	0.860765174	0.638555556	1.160301054	0.152356396	0.325067577	2.902480309	2.572375168	3.274946847	0.061601126	4.88E-67	0.897590828	0.66256434	1.215986504	0.154899095	0.485494609	1.894892825	1.672159972	2.147293845	0.063800199	1.27E-23	0.994730534	0.728107408	1.358987457	0.159198489	0.973525071	3.26E-09
IBS	ENDO	0.924207743	0	Inf	707.5714728	0.999911121	0.038329652	2.43E-44	328822	67088	9584	530	147	9755	147	15864417.34	1.10E-221	2.29E+235	268.0444369	0.950679193	2.381658042	0	Inf	707.5713867	0.999021439	1.08E-07	0	Inf	1395.170347	0.990826742	0.294673084	0	Inf	3650.19598	0.999732911	0.732595358	0.232822675	2.305170488	0.584866055	0.594710573	4.50275151	0.950342504	21.33417276	0.793699016	0.057987485	0.784206411	0.515547482	1.192867226	0.21400539	0.256009584	0.789514755	0.339110265	1.838144146	0.431177924	0.583610285	1.021980863	0.250087266	4.176321735	0.718221425	0.975849275	1.213792905	0.101946588	14.45161868	1.263827478	0.878158371	1.338047891	0.621958947	2.878601824	0.39087093	0.456251751	1.728743834	0.313336187	9.537855391	0.871380104	0.529877399	0.963757852	0.600091693	1.547812124	0.241717507	0.878618733	1.052422312	0.437707182	2.530442194	0.44761006	0.909119272	5.49E-08	0	Inf	11929.5711	0.998881845	0.41088297	0	Inf	31572.933	0.999977523	0.261274131	0.036490968	1.870714197	1.004357943	0.1814312	2.434363004	0.147708918	40.12028048	1.429718532	0.533757828	0.793413359	0.403993656	1.558204564	0.344366109	0.501589413	0.6547411	0.135835867	3.155911015	0.802459947	0.597658028	0.51155902	0.104721027	2.498950194	0.809281725	0.407525627	0.453793251	0.023612787	8.721050775	1.508116137	0.600342774	1.12203625	0.711749989	1.768830861	0.232235738	0.620027516	0.687306314	0.26407604	1.788840701	0.488041096	0.442292861	1.212907473	0.721748951	2.038305058	0.264850918	0.466130945	0.793288342	0.264016458	2.383587743	0.561324254	0.679943922	0.919722911	0.581974233	1.453483995	0.233497284	0.720052287	1.161901322	0.4749863	2.842218147	0.456399739	0.74231763	1.196032203	0.787017528	1.81761267	0.213531648	0.40184646	0.744837268	0.315143033	1.76041511	0.438854572	0.502049112	1.025544284	0.655333115	1.604895365	0.228491485	0.912099024	1.08396793	0.452356516	2.597478827	0.44588216	0.856501989	1.048259082	0.652104787	1.685077497	0.242188524	0.845703245	0.819671224	0.314166325	2.138551658	0.489284894	0.684438833	1
IBS	FM	8.669946364	4.247441795	17.69723367	0.364060635	2.98E-09	-0.00341241	0.010591528	328822	64386	9198	2373	861	9755	861	9.913519821	7.115269259	13.81224964	0.169215553	7.29E-42	0.761271643	0.459300564	1.261776187	0.257803426	0.290039518	0.828275651	0.460432037	1.489993091	0.299587521	0.529417419	0.9077186	0.300764044	2.739533107	0.563586054	0.863599262	0.649863964	0.321158834	1.314997838	0.359612345	0.230725855	0.377077483	0.077861543	1.826157335	0.804871182	0.225607174	0.792977058	0.657518613	0.956341922	0.095573806	0.01522278	0.94093913	0.680009954	1.301990422	0.165702542	0.713330963	0.965792148	0.425462058	2.192332915	0.41825915	0.933678304	1.604262866	0.448969024	5.732376192	0.649739368	0.466939519	0.652075438	0.46643421	0.911602039	0.170943588	0.012371005	1.155332262	0.606878497	2.199439662	0.3284829	0.660255746	1.225711288	0.996114231	1.50822879	0.105825749	0.054458213	1.112389945	0.777126958	1.592289879	0.182994358	0.560536909	3.48E-05	5.03E-191	2.40E+181	218.3261477	0.962494475	0.298740704	0	Inf	578.2140017	0.99833282	0.904731102	0.545849601	1.499567585	0.257807948	0.697763392	1.133650843	0.487415289	2.636692495	0.43066201	0.770837131	1.157741054	0.873500906	1.534473907	0.143735729	0.308189649	0.887626072	0.511115772	1.541490375	0.281614583	0.672083487	1.853939506	1.03777898	3.311968884	0.296041156	0.037048754	0.755837552	0.292410383	1.953728178	0.484533514	0.563447458	1.905498435	1.282393383	2.831365426	0.202052416	0.00141795	0.592624899	0.318906573	1.101276364	0.316160639	0.097958013	1.622099371	1.020032389	2.579532177	0.236681307	0.040976665	0.508954961	0.238436156	1.086392084	0.386873406	0.080849234	3.973264604	2.757737444	5.724559329	0.186318474	1.32E-13	0.539306013	0.306632305	0.94853338	0.288083777	0.032082843	3.072691264	2.139044793	4.413854089	0.184796477	1.24E-09	0.516425239	0.294970486	0.904141399	0.285747715	0.020743759	6.985959601	4.888973828	9.982387564	0.182105353	1.34E-26	0.490458172	0.282690235	0.850928647	0.281121634	0.011270801	3.803580702	2.634314797	5.491836502	0.187411507	1.02E-12	0.586503934	0.332302364	1.035162257	0.289869657	0.065659046	3.38E-13
IBS	MHA	1.268772671	0.855706142	1.881234703	0.200962002	0.236194446	0.0132301	5.39E-47	328822	57057	8151	5139	1046	9755	1046	3.013722724	2.688294759	3.378544939	0.058301595	7.53E-80	0.870086213	0.68077295	1.112044799	0.125187738	0.266295444	1.234821062	0.85468352	1.784032357	0.187733093	0.261207248	1.209832772	0.557958565	2.623304717	0.394881093	0.629537099	0.276184206	0.161816676	0.471383528	0.27276215	2.39E-06	2.239936134	0.867170369	5.785845625	0.484175821	0.095791421	0.651373214	0.570409285	0.743829169	0.067719931	2.45E-10	1.508132934	1.156629179	1.966459942	0.135391531	0.002407766	0.75462214	0.433573873	1.313396887	0.282737316	0.31936742	0.279878128	0.034877628	2.245902934	1.062523945	0.230734845	0.791012831	0.623212144	1.003994072	0.12164877	0.053955139	1.459509664	0.811314248	2.625577529	0.299597521	0.206938624	0.929452643	0.796778124	1.084219296	0.078582876	0.351861699	0.966343884	0.679503895	1.374268064	0.179675135	0.848885041	1.23E-05	3.53E-191	4.32E+180	217.978638	0.958647529	0.838511586	0	Inf	578.0828769	0.999756905	0.914617143	0.6494585	1.288033829	0.174680055	0.609398294	0.878999491	0.399126647	1.935826915	0.402816352	0.748837113	1.03562599	0.846569933	1.266902058	0.102842977	0.733567652	0.763871392	0.457029269	1.276722394	0.262072165	0.304047384	0.95168168	0.611478802	1.481160126	0.225693086	0.826312218	0.823466386	0.340327424	1.992483829	0.450832042	0.666591049	1.20547104	1.037506951	1.400627175	0.076557388	0.014649933	1.04685237	0.702561318	1.559863683	0.203478492	0.82195917	1.122599555	0.93812748	1.34334596	0.091591713	0.206719897	1.347496462	0.855292749	2.122953476	0.231922563	0.198449107	1.19296185	1.030895296	1.380506809	0.074497042	0.01786497	1.139882585	0.778222247	1.669615991	0.19473235	0.501370822	1.222591921	1.064969657	1.403543279	0.070423142	0.004320056	1.045681907	0.723966744	1.510360329	0.187594792	0.811791567	1.195167537	1.033925557	1.381555405	0.073941969	0.015901602	1.757001554	1.214479461	2.541874573	0.188418327	0.002778265	1.116505113	0.960182692	1.298277586	0.076958088	0.152146091	1.449289702	0.98667015	2.128817459	0.196173536	0.058549928	0.000262209
IBS	schizophrenia	4.96E-06	0	Inf	726.893235	0.986593327	0.014255674	5.45E-05	328822	67949	9707	333	31	9755	31	0.352328421	0.277009421	0.448126696	0.122712582	1.88E-17	1.043053635	0.468221047	2.323605255	0.408664331	0.917846112	0.886755589	0.216111482	3.638564069	0.720306603	0.867485098	5.21E-07	0	Inf	2003.292958	0.99423815	1.091338536	0.26714694	4.458294754	0.718054722	0.903117093	3.914379854	0.320735352	47.77262488	1.276449914	0.28502309	3.100309737	2.336139298	4.114446632	0.144391596	4.64E-15	0.700667969	0.272867539	1.799171879	0.481155602	0.459721289	3.57E-07	0	Inf	1193.860323	0.990079405	1.192134168	0	Inf	3089.825726	0.999954617	1.094738633	0.542352086	2.209731844	0.358351241	0.800585698	1.097730591	0.095353339	12.63733872	1.246661108	0.940377226	2.532176094	1.726153108	3.714569548	0.195505508	2.01E-06	0.980871347	0.301537797	3.190673309	0.60182021	0.974398208	2.37E-07	0	Inf	7014.402226	0.998264589	1.582820131	0	Inf	19067.45541	0.999980784	0.367043611	0.051057031	2.638637819	1.006415133	0.319305603	1.07E-06	0	Inf	1685.833787	0.993492342	1.125755434	0.614468194	2.062475013	0.308909971	0.701379468	0.907201298	0.109601053	7.509181465	1.07834501	0.928036764	2.422059402	0.831921623	7.051591866	0.545232068	0.104704519	1.61E-07	0	Inf	1326.267577	0.990590152	2.036372675	0.211669878	19.59094851	1.155070982	0.538096583	0.512969249	0	Inf	889.3803477	0.999401134	4.238940083	0.440596796	40.78244143	1.155091824	0.211157751	0.245005627	0	Inf	1057.713217	0.998939028	8.772303685	1.168511118	65.8558663	1.028523522	0.034740042	440920.9739	0	Inf	726.8933444	0.985734839	3.697549461	0.472841886	28.91425741	1.049337913	0.212696091	0.29828481	0	Inf	811.7958175	0.998811024	60.31408089	8.413186737	432.3912529	1.005000746	4.52E-05	119428.3039	0	Inf	726.89326	0.987168343	31.35683928	4.340277871	226.5411107	1.008944065	0.000638079	107883.5767	0	Inf	726.8933387	0.987279923	1
IBS	TMD	4.43748446	1.860814767	10.58206796	0.443412849	0.000778023	-0.005967087	0.011237899	328822	66892	9556	771	248	9755	248	3.878075412	2.67874932	5.614362191	0.188773361	6.99E-13	0.501175932	0.288163883	0.871647453	0.282366334	0.014426661	3.58E-06	3.48E-172	3.69E+160	195.0333293	0.948734125	388307.6937	3.76E-161	4.01E+171	195.0346995	0.947388997	1.194725197	0.491102612	2.906456332	0.453589144	0.694880252	0.880258119	0.165941958	4.669429992	0.851330492	0.88091241	0.700442953	0.490307855	1.000637303	0.181982657	0.050410625	1.813428498	1.043672501	3.150914594	0.281879418	0.034719959	3.077144534	1.252952315	7.557205787	0.45842651	0.014211612	0.991403537	0.180172214	5.455230574	0.87002033	0.992082341	1.41837141	0.675391339	2.978684119	0.378564259	0.355877121	1.009683875	0.282765172	3.605329187	0.649387338	0.988159363	1.228759926	0.840512587	1.796345445	0.193752959	0.287674122	1.276737896	0.671415939	2.427794101	0.327901312	0.456231476	4.37E-06	0	Inf	1607.130161	0.993873597	0.612564495	0	Inf	4270.155755	0.999908424	1.196647674	0.530490978	2.699321411	0.415046591	0.665349355	1.525605628	0.413827302	5.624260461	0.665674478	0.525733978	0.75494514	0.38605164	1.476336598	0.342186871	0.4113554	1.160719649	0.372101833	3.620702678	0.580433072	0.797353138	0.287309205	0.059531297	1.386608121	0.80310498	0.120430798	2.523947467	0.300693163	21.18541959	1.085473547	0.393702631	1.244142769	0.809047361	1.913226969	0.219567593	0.319787217	1.430596261	0.624725448	3.276008152	0.422729365	0.396942975	1.385032553	0.848893704	2.259782543	0.249772419	0.192205724	0.86721812	0.320376187	2.347450586	0.508067823	0.779166809	1.270690252	0.837186747	1.92866612	0.212895941	0.260484901	0.802774133	0.350021788	1.841160554	0.423516962	0.603963976	1.381377717	0.931863136	2.047730319	0.20084587	0.107703093	0.775592991	0.35020742	1.717680588	0.405671882	0.531029129	1.282220937	0.846084366	1.943175643	0.212110981	0.24119779	1.278470278	0.575154683	2.841820294	0.407548574	0.546651563	1.278851781	0.836557727	1.954989866	0.21654601	0.256021581	1.186875767	0.523545873	2.690641182	0.417586792	0.681605936	6.20E-05
IBS	UCPPS	2.314973	0.735577064	7.28557245	0.584958704	0.151295728	-0.00417375	0.288700334	328822	67704	9672	269	91	9755	91	0.792242317	0.555626555	1.129621836	0.181008885	0.198229994	1.365325079	0.703592438	2.649420986	0.33824528	0.357253205	0.962092226	0.131402649	7.044161269	1.015755425	0.969651372	3.665128316	0.308672494	43.51915326	1.262440443	0.30354961	0.551997594	0.07682235	3.966311154	1.006165465	0.554808269	2.07E-06	0	Inf	628.2019361	0.983379346	0.413980269	0.189941792	0.902274644	0.397507633	0.026509405	2.067663923	0.678691551	6.299229886	0.56838185	0.201232413	1.922511177	0.266375707	13.87532396	1.008426577	0.516874758	5.06E-07	0	Inf	1160.023067	0.990028838	1.176970854	0.376375539	3.680527156	0.581700447	0.779387899	1.246357684	0.171001082	9.084196768	1.01344252	0.827971185	0.667105151	0.291606218	1.526130978	0.422223758	0.337684022	1.37745587	0.367905863	5.157255882	0.673566666	0.634475834	3.96E-06	0	Inf	2659.851496	0.996268706	0.596959165	0	Inf	7044.119844	0.999941563	2.327084122	0.854036225	6.340855749	0.511436797	0.098645232	2.146841806	0.505707609	9.11382319	0.737663789	0.300342471	1.024617051	0.3714574	2.82627322	0.517682995	0.962531958	0.984000575	0.166624837	5.811001217	0.906078731	0.98579788	2.25E-06	5.58E-239	9.05E+226	273.2664338	0.962040598	204144.992	5.04E-228	8.27E+237	273.2695289	0.964313071	0.615548035	0.284861031	1.330120099	0.393125353	0.217083867	1.384897879	0.361799033	5.301125653	0.684855841	0.634454096	1.312177778	0.60718786	2.835713023	0.393173158	0.489556701	0.654705266	0.141774205	3.023391927	0.780600811	0.587391018	1.161732093	0.598924368	2.253408826	0.338032756	0.657415783	0.665237248	0.191879081	2.306351443	0.634337346	0.520497639	1.49548292	0.815388798	2.74282547	0.309464566	0.193440161	0.653533855	0.206062976	2.072698875	0.588894752	0.470107691	1.269517353	0.659846065	2.442500447	0.333876286	0.474765914	1.178361382	0.365155178	3.802590318	0.597744496	0.783643908	0.871680331	0.429446558	1.769315842	0.361193095	0.703782778	0.926722192	0.258694006	3.31980641	0.651036409	0.906945035	0.642037255
IBS	VVD	1.65E-08	0	Inf	3651.4141	0.99608376	0.013769599	0.088440675	328822	68194	9742	60	22	9755	22	12966491.61	0	Inf	710.8585468	0.981618705	3.009601403	0	Inf	1893.354372	0.999535684	7.181737882	0.86588665	59.56594779	1.079378337	0.067767053	5.63E-09	0	Inf	8729.571334	0.998263866	5.357698465	1.258629628	22.80649701	0.739049784	0.023134495	7.94E-09	0	Inf	6854.31626	0.997828921	0.325799873	0.043047355	2.465785795	1.032663113	0.277479065	3.951482376	0.317567258	49.16820791	1.286327943	0.285417934	7.91E-08	0	Inf	5361.457491	0.997566516	0.394482283	0	Inf	13883.48774	0.999946542	0.469197135	0.026471465	8.31634939	1.466841061	0.605929509	85092233.85	0	Inf	4859.023561	0.997001715	0.557993506	0.074982098	4.152414522	1.024048375	0.568876158	2.000748154	0.115241999	34.73554108	1.456272787	0.633910334	1.56E-07	0	Inf	32042.56363	0.999609799	0.460449873	0	Inf	85679.26308	0.999992778	1.07E-07	0	Inf	3064.834904	0.995822494	0.300923664	0	Inf	8159.624652	0.999882571	0.941694331	0.11733	7.558068829	1.062616597	0.954915976	3.95E-08	0	Inf	4859.0234	0.9972009	2.21E-07	0	Inf	3061.310475	0.996005951	3.76E-09	0	Inf	8251.961876	0.99812443	0.508086423	0.154438898	1.671546593	0.607589238	0.265103194	115460035.3	0	Inf	3122.184587	0.995255825	1.098179246	0.333927656	3.611553692	0.607401206	0.877462022	24916890.83	0	Inf	3122.184716	0.995647679	0.873992413	0.307518778	2.483954781	0.532936091	0.800484628	28022704.58	0	Inf	3122.184596	0.99561766	0.298500201	0.090418669	0.985442179	0.609358057	0.047252495	120091215.6	0	Inf	3122.184582	0.995245775	0.383183723	0.104382956	1.406645015	0.663506151	0.14825719	50740785.19	0	Inf	3122.184625	0.995465936	0.515978443	0.140732452	1.891772294	0.662871569	0.31817369	82064720.65	0	Inf	3122.184612	0.995343074	1
MHA	anxiety	1.225102619	1.032996995	1.452933971	0.087022176	0.019647014	0.003987779	9.91E-19	328822	137095	19585	28376	5814	25414	5814	1.37098703	1.312755315	1.43180181	0.022144651	4.57E-46	1.104284538	0.99752379	1.222471438	0.051876938	0.055854086	0.812293405	0.690925527	0.954980746	0.082567624	0.011807044	1.099418382	0.762427969	1.585357344	0.186752686	0.611787853	0.342322257	0.284577224	0.411784632	0.09426087	5.72E-30	2.004449339	1.407799339	2.853970051	0.180279663	0.000114707	0.596464083	0.567313971	0.627112005	0.025564824	7.56E-91	1.399257622	1.252846511	1.56277874	0.056390656	2.56E-09	0.650935742	0.504395941	0.840049069	0.130129623	0.000969059	1.230831984	0.698194648	2.169806623	0.289264346	0.472760377	0.656888825	0.595689324	0.724375796	0.049896593	3.69E-17	1.121278091	0.893991549	1.406349487	0.115577707	0.321974309	0.940262013	0.879080028	1.005702127	0.034328507	0.072760347	1.083516567	0.924441621	1.269964619	0.081010269	0.322103736	0.550995499	0.293353824	1.034914208	0.321611609	0.063845677	1.289921404	0.35649328	4.667401385	0.656145311	0.698019521	1.00967207	0.88033719	1.158008206	0.069937953	0.890532451	1.129384915	0.815828166	1.563454584	0.165934013	0.463398443	0.941572172	0.862435113	1.027970849	0.044792194	0.178922627	1.138459141	0.928128216	1.396454922	0.104216767	0.213393427	1.360028433	1.153856218	1.60303971	0.083877072	0.000246233	0.894702477	0.616619821	1.298194599	0.189921129	0.557980742	1.307032286	1.21204342	1.409465511	0.038496332	3.51E-12	1.074818066	0.89630924	1.288878686	0.092665579	0.436202747	1.167619412	1.067246497	1.277432248	0.045860547	0.000727258	0.922971539	0.739733698	1.151598832	0.112914394	0.477771908	1.78099568	1.658052825	1.913054617	0.036494886	2.45E-56	1.108158329	0.933304616	1.315770715	0.087615444	0.241132112	1.488995862	1.389723242	1.59535986	0.035203378	1.19E-29	1.153946483	0.97700887	1.362927736	0.084923673	0.091781105	2.130518369	1.987662368	2.283641626	0.035411904	3.21E-101	1.209893069	1.022078034	1.432220622	0.08607002	0.026850399	1.633556141	1.519224887	1.756491543	0.037020608	4.14E-40	1.133286014	0.951263434	1.350138295	0.089331049	0.16131924	5.24E-23
MHA	bipolar	0.791419982	0.369598671	1.69466407	0.388482156	0.547070917	0.011149962	6.49E-31	328822	170793	24399	4899	820	25414	820	0.964044811	0.882915008	1.052629516	0.044852271	0.414270027	1.093821909	0.873114629	1.37031992	0.114984934	0.435443841	1.182174304	0.924074133	1.512363604	0.125674939	0.182974333	1.133132135	0.613530302	2.092787319	0.313021682	0.689681483	0.426449047	0.276078447	0.658721432	0.221844811	0.000122182	0.230524772	0.030710417	1.730411896	1.028466052	0.153642713	0.924846718	0.846995922	1.009853093	0.044864158	0.08161028	1.017960272	0.819240303	1.264882979	0.110807505	0.872371446	0.455080604	0.225379177	0.918888599	0.358522068	0.028098679	3.08E-05	1.61E-77	5.88E+67	84.91639261	0.902637546	0.499429618	0.41057839	0.607508697	0.099950719	3.75E-12	1.120052459	0.707932407	1.77208657	0.234076843	0.628136273	1.279656	1.135344684	1.442310428	0.061049591	5.36E-05	1.101810548	0.82447572	1.472434487	0.147942701	0.512240127	0.582771531	0.142621084	2.381293484	0.718178439	0.452143284	2.907426959	0.243541915	34.70914454	1.265194014	0.398914696	1.160293218	0.903331087	1.49035096	0.12772627	0.244426012	0.638137179	0.298799573	1.362850203	0.387139894	0.245922914	0.866541365	0.732119179	1.025644401	0.086004913	0.095803192	1.281591222	0.858733111	1.912673496	0.204289239	0.224569615	2.301800043	1.695590115	3.124743056	0.155952158	9.00E-08	0.618805016	0.285071547	1.343240499	0.395440956	0.224844563	1.378756067	1.013548189	1.875557879	0.15700516	0.040788256	1.45868868	0.625629772	3.401009287	0.431913227	0.382060626	1.346093132	0.942637828	1.922230006	0.181778623	0.102050925	1.439641224	0.547748787	3.783790859	0.493035818	0.459857164	5.237090919	4.015791856	6.829816454	0.135477808	2.38E-34	1.604632193	0.749347616	3.436114853	0.388500436	0.223516542	2.679746518	2.04583234	3.51008304	0.137715535	8.21E-13	1.392565242	0.642823568	3.016749927	0.394411597	0.401133315	13.81663532	10.67969312	17.87499037	0.131394876	7.50E-89	1.103468752	0.520534316	2.339218086	0.38335301	0.79730583	6.393821239	4.909418785	8.327044775	0.134786421	4.14E-43	1.161660906	0.539666729	2.500535956	0.391157338	0.701648614	1
MHA	CFS	1.498668918	0.914718357	2.455409918	0.251900748	0.108252346	-0.011615282	2.96E-17	328822	175833	25119	2388	664	25414	664	1.731230059	1.482199284	2.022101581	0.079238795	4.32E-12	1.150311743	0.84369717	1.568355511	0.158163436	0.375957703	0.247177534	0.092154503	0.662981529	0.503397152	0.005495897	2.985232183	0.783699904	11.37120362	0.682362862	0.108983241	0.4527919	0.249426845	0.821966474	0.304223432	0.009203251	1.174083313	0.368860402	3.737109267	0.590737745	0.785873218	0.365607996	0.299869763	0.445757535	0.10113117	2.54E-23	1.326551448	0.929592915	1.893020823	0.181427412	0.119339419	1.602918944	0.901196365	2.851042504	0.293810711	0.10829911	0.663236123	0.18212125	2.415325805	0.659429666	0.533484318	0.602727346	0.414544382	0.876336211	0.190965187	0.008020205	0.728730978	0.380762175	1.394699564	0.331194692	0.339333887	0.821525659	0.653722551	1.032401907	0.116573644	0.09171496	1.303788683	0.871956189	1.949484333	0.205254025	0.19621175	1.053579163	0.146265446	7.589140753	1.00742937	0.958681528	1.95E-05	1.44E-170	2.64E+160	193.9979542	0.955415906	0.571537352	0.329787981	0.990499847	0.280556111	0.046153396	2.353052444	1.032586932	5.362120739	0.420235354	0.041723071	0.821124873	0.588517078	1.145669484	0.169936414	0.24615941	1.474208221	0.83989155	2.587583933	0.287047902	0.17633934	1.858937224	1.114184068	3.101505129	0.261169381	0.017598589	1.364755547	0.542953743	3.430416914	0.470267048	0.508436675	1.182509216	0.934100128	1.496978756	0.120313577	0.163514701	0.987725463	0.595745742	1.637614037	0.257959239	0.961813724	1.112889566	0.840462266	1.473621407	0.143249095	0.455262599	1.33745151	0.752329906	2.377649123	0.29354942	0.321921061	1.622263708	1.299626064	2.024997507	0.113137765	1.90E-05	1.075041351	0.673374375	1.71630218	0.238684464	0.761769383	1.354427585	1.092918084	1.678510137	0.109454898	0.005576006	1.202146393	0.76228322	1.895825481	0.232425563	0.428291505	1.53953414	1.233411892	1.921633303	0.113112098	0.000136392	1.225499202	0.77198743	1.945431024	0.235787642	0.388455749	1.425240203	1.132753025	1.793250242	0.117190617	0.002497666	1.187233644	0.734008555	1.920309668	0.245341512	0.484215309	0.000959196
MHA	CLBP	1.218936656	1.007888016	1.47417823	0.09700271	0.041254562	-0.029606377	0	328822	147175	21025	22083	4814	25414	4814	1.033758577	0.987721119	1.08194183	0.023243363	0.153171249	1.139491144	1.025647136	1.265971522	0.053704064	0.015036166	0.959847183	0.794133268	1.160141063	0.096697081	0.671704367	1.419600838	0.967116145	2.083789574	0.195826259	0.073579825	0.822650138	0.685167309	0.987719702	0.093301689	0.036402921	1.040370555	0.695678641	1.555848961	0.205332548	0.847158183	1.303804512	1.238273376	1.372803647	0.026310977	6.59E-24	1.259099345	1.123970439	1.410474072	0.05792413	6.96E-05	1.103292766	0.83950751	1.449963118	0.139410209	0.480743572	1.128739557	0.62174459	2.04915814	0.304254301	0.690609927	1.072561945	0.957109655	1.20194078	0.058106904	0.22799537	1.018199554	0.791015023	1.310632922	0.128815756	0.88864945	1.271111009	1.178628631	1.370850116	0.038541393	4.84E-10	1.123306931	0.949437286	1.329017176	0.085798899	0.175345367	0.613418123	0.266089095	1.414119561	0.426138239	0.251451533	7.759066313	2.09673042	28.71285191	0.667605542	0.002147975	1.259201517	1.075989474	1.473609638	0.080224496	0.004067092	1.333515922	0.943849237	1.884055888	0.176333769	0.102628969	1.06743754	0.962463983	1.183860303	0.052817087	0.216606147	1.144223627	0.910267088	1.438311597	0.116708048	0.248341198	1.00932331	0.840327985	1.212304674	0.093493106	0.920931919	1.053441493	0.708188799	1.56701007	0.202609321	0.797209935	1.274247287	1.16644235	1.392015772	0.045101467	7.72E-08	1.120641741	0.910730241	1.378935118	0.105823395	0.281777121	1.181642373	1.063174799	1.313310567	0.053901902	0.001958435	1.154812847	0.9020077	1.478471537	0.126058702	0.253522428	1.814805067	1.670133046	1.97200902	0.042385865	6.62E-45	1.175262181	0.967041648	1.428316141	0.09949416	0.104563122	1.495578599	1.379572537	1.621339426	0.041194359	1.50E-22	1.209816764	1.000493932	1.462934013	0.096927854	0.049407456	2.336288705	2.155394646	2.532364514	0.041118005	1.27E-94	1.362733714	1.126605669	1.648352416	0.097085196	0.001433363	1.803341838	1.65911204	1.96010981	0.042530872	1.05E-43	1.125731365	0.923871234	1.371696682	0.100826088	0.240144445	2.96E-18
MHA	CTTH	17.09974016	5.533585017	52.84117123	0.57563679	8.14E-07	-0.003266776	0.247142848	328822	177016	25288	575	302	25414	302	1.384239846	0.950399904	2.016119682	0.191852287	0.09011348	0.872048362	0.525230698	1.447874903	0.258681944	0.596624054	0.568533135	0.078610768	4.11177673	1.009483301	0.575895031	3.317924002	0.357092497	30.82848222	1.137316676	0.291638429	0.76134876	0.188220287	3.079646421	0.71301235	0.702156565	1.542028398	0.252582842	9.414145315	0.923034659	0.6389183	1.190466678	0.84599247	1.675205113	0.174283925	0.317139847	1.343463562	0.842878768	2.141345128	0.237852926	0.214488439	1.87E-05	1.42E-134	2.48E+124	151.692825	0.942793667	54833.15791	4.12E-125	7.30E+133	151.6961893	0.942654764	1.461377235	0.599829544	3.560383852	0.454339502	0.403710497	0.795182411	0.246706237	2.563028295	0.597140171	0.701125019	1.424331167	0.864424255	2.346902303	0.25479751	0.16508518	0.736804109	0.349035212	1.555374001	0.381205601	0.422998729	2.21E-05	5.08887615216484e-322	Inf	371.9881674	0.977007787	0.160416506	0	Inf	932.820625	0.998434733	1.142154411	0.362724454	3.596439901	0.585229186	0.820331681	1.309194765	0.285468708	6.004128952	0.777073017	0.728815695	0.875721941	0.383303641	2.00073476	0.42154915	0.752908134	1.424682294	0.485297548	4.182423028	0.549470256	0.519469235	0.612796533	0.145515495	2.580615836	0.733559594	0.504390757	0.351895582	0.027542977	4.495901129	1.299813125	0.421676487	2.631191409	0.995629769	6.95355688	0.495833886	0.051041492	0.486014928	0.148997582	1.585331161	0.603230094	0.231662438	3.293203351	1.173212039	9.244013828	0.526599184	0.02361617	0.212653533	0.052780293	0.856788062	0.710995897	0.02945403	4.450671738	1.763485967	11.23256963	0.472336498	0.001572292	0.381281521	0.124576685	1.166956712	0.570733209	0.091135892	4.192726491	1.684191008	10.43762574	0.465348296	0.002068834	0.330206655	0.109466746	0.99606903	0.563325594	0.049188297	5.435230125	2.178327685	13.56165407	0.466510815	0.000284677	0.256864009	0.084662343	0.779320732	0.566273613	0.016383068	3.626238944	1.414817614	9.294207783	0.480210548	0.007305995	0.497612392	0.159641121	1.551092168	0.580058179	0.228893711	6.17E-08
MHA	depression	1.094604139	0.903788577	1.325706312	0.097732715	0.35501903	-0.005814064	3.48E-35	328822	135926	19418	25239	4638	25414	4638	1.337657848	1.279358697	1.398613635	0.022735762	1.73E-37	1.053181428	0.945549584	1.173064997	0.055003289	0.346170147	0.93250202	0.79177178	1.098245783	0.083469965	0.402460589	1.280278042	0.883003441	1.856291595	0.189546063	0.192396949	0.434628194	0.360392298	0.524155671	0.09556185	2.79E-18	1.287605566	0.852263715	1.945322867	0.210536327	0.229879805	0.769683321	0.731949879	0.809361996	0.025646961	1.85E-24	1.271509118	1.131570396	1.428753741	0.059489908	5.40E-05	0.676171523	0.519536597	0.880030264	0.134446104	0.003608242	1.456187491	0.813017546	2.608162663	0.297364801	0.206287241	0.811112575	0.731659402	0.899193815	0.052598796	6.89E-05	1.02430687	0.805742969	1.30215789	0.122454619	0.844513943	1.043685753	0.974276586	1.11803975	0.035112118	0.223311853	1.075183327	0.910004776	1.270344087	0.085101877	0.394315944	1.179586374	0.671869052	2.070975007	0.287176536	0.565203366	0.764338388	0.188205163	3.104129348	0.715052907	0.707036693	0.97356281	0.841871435	1.125854264	0.074151888	0.717856451	1.241946241	0.881415292	1.749947476	0.174955294	0.215535875	0.926727699	0.84419895	1.017324446	0.04758842	0.109813051	1.194883816	0.962715089	1.483042439	0.110229946	0.106256497	1.052497088	0.883414012	1.253942212	0.08935207	0.566896425	0.940586922	0.62761887	1.409619436	0.206417557	0.766669205	1.419559394	1.305342557	1.543770149	0.042797233	2.70E-16	1.121084154	0.91409201	1.374948766	0.104144902	0.272434703	1.23693007	1.119163568	1.367088818	0.05104735	3.11E-05	0.957820546	0.746614446	1.228773705	0.127100052	0.734562774	2.232101217	2.063433293	2.414556292	0.040088568	3.06E-89	1.102233004	0.909034282	1.336492605	0.09832354	0.322184951	1.762254284	1.632408091	1.902428798	0.039050489	1.06E-47	1.075663968	0.890850672	1.298818094	0.096183695	0.448258839	2.889506962	2.677002858	3.118879929	0.038974213	3.26E-163	1.176578343	0.973553284	1.421942303	0.096641183	0.092448419	2.046072224	1.88945659	2.215669609	0.040629674	1.71E-69	1.097280397	0.901749622	1.335209065	0.100130988	0.35385744	7.90E-14
MHA	ENDO	0.637638749	2.48E-253	1.64E+252	296.5333907	0.998789227	0.025508619	1.39E-41	328822	175588	25084	1346	353	25414	353	5676585.615	2.10E-89	1.54E+102	112.1152041	0.889676774	2.069591821	8.06E-253	5.31E+252	296.5332505	0.998042911	0.637629483	0.23627032	1.72078896	0.506530122	0.374329285	1.230328956	0.218680675	6.922007828	0.881355123	0.814065083	0.800939926	0.450574952	1.423747065	0.293506162	0.4494885	1.258409941	0.3965443	3.993489706	0.589202913	0.696461453	1.113171733	0.912552803	1.357895459	0.101390989	0.290317706	0.768486163	0.509874934	1.158266359	0.209318688	0.208374805	0.493776692	0.122681072	1.987392321	0.710469837	0.320589688	3.128661369	0.429056031	22.81408782	1.013678319	0.260498278	1.272776129	0.817290381	1.982109558	0.2260048	0.28586531	1.421703487	0.589400427	3.429316833	0.449245641	0.433501042	1.023260509	0.764586999	1.369447912	0.148683124	0.877095862	0.949915687	0.536054507	1.683298621	0.291912192	0.860279132	2.536325831	0.35049621	18.35383245	1.009774624	0.35668134	6.15E-08	0	Inf	3854.102205	0.996562608	1.106023755	0.606127863	2.018202132	0.306860588	0.742613274	1.244486544	0.420959595	3.679086482	0.553041516	0.692480445	0.754828538	0.502751279	1.133296215	0.207348223	0.174945053	1.005931029	0.440604871	2.296609279	0.421191566	0.988798107	0.844574768	0.403314137	1.768612784	0.377107701	0.654195757	0.284096837	0.049414424	1.633349265	0.892400476	0.158488254	1.322924585	0.980845379	1.784307188	0.152648381	0.066763223	1.012617759	0.496593538	2.064857166	0.363538434	0.972485588	1.159742857	0.81250359	1.655381603	0.181550914	0.414333944	1.210329423	0.528236166	2.773186325	0.423020214	0.651801367	1.116049439	0.829988867	1.500702481	0.151093672	0.46742844	1.679363412	0.861863146	3.272284564	0.340349919	0.12771323	1.298795702	0.983263471	1.715583184	0.142000374	0.065606325	1.294156078	0.672839075	2.489213267	0.333734652	0.439731804	0.923314621	0.686524973	1.241775496	0.151190248	0.597697745	1.71229356	0.879262786	3.334553997	0.340059923	0.113744299	1.090232895	0.804165583	1.478063461	0.155279088	0.577963612	1.233607644	0.613507454	2.480471608	0.356387052	0.555803024	1
MHA	FM	6.330381873	3.75349915	10.67636705	0.266674314	4.52E-12	-0.016747564	7.32E-69	328822	172074	24582	5187	1845	25414	1845	11.12013345	8.643272194	14.30677701	0.128561573	2.51E-78	0.423417593	0.301233657	0.59516078	0.173713742	7.53E-07	0.667696997	0.466619822	0.955422936	0.182819499	0.027147057	0.803469385	0.409026949	1.578289776	0.344474716	0.525286895	0.338160602	0.195361077	0.58533969	0.279939537	0.000107459	0.900450217	0.33698533	2.406070887	0.501466092	0.834364197	0.601016774	0.534427317	0.675903255	0.05991289	1.93E-17	1.284107675	1.061344484	1.553626128	0.097209733	0.010099089	0.644140688	0.332118137	1.249306133	0.337978874	0.193129256	1.474418935	0.528412548	4.114041583	0.523551421	0.458331766	0.66972158	0.540604623	0.829676581	0.1092744	0.000243803	1.128685641	0.771823124	1.650548211	0.1939085	0.532441656	1.228440041	1.069933429	1.410428812	0.070485313	0.003511806	1.075935035	0.846853635	1.366984981	0.122154024	0.549064674	0.660016636	0.161828342	2.691876806	0.717221794	0.56238333	0.78268016	0.066530194	9.207672376	1.257710987	0.845531442	0.885824724	0.641225134	1.223728453	0.164869603	0.462128897	1.173168638	0.680109013	2.02368242	0.278173737	0.565878768	1.03966725	0.85784365	1.260029134	0.098080442	0.69164736	1.029009227	0.730482974	1.449534113	0.174822488	0.870066467	1.443338727	1.016968675	2.048466912	0.178642403	0.039960797	0.828204117	0.451122411	1.520478795	0.309965348	0.543108938	1.498791812	1.15639894	1.942562224	0.1323231	0.002227337	1.265534773	0.789559308	2.0284458	0.240706008	0.327901134	1.192913772	0.870663695	1.634435058	0.160665377	0.272236348	1.281653015	0.730318841	2.249201797	0.286956668	0.387166676	3.757951926	2.977966662	4.742229943	0.118692675	6.86E-29	1.128093021	0.732242632	1.737940142	0.220499955	0.584643162	2.514759517	1.992990268	3.173129107	0.118645558	7.69E-15	1.152291116	0.7478271	1.77551043	0.220583498	0.52046815	5.607722351	4.465575899	7.041992048	0.116199305	8.34E-50	1.246623641	0.815690807	1.905220076	0.216411486	0.308388362	3.430556478	2.713728698	4.336733351	0.11959347	6.51E-25	1.108184809	0.71624897	1.714590347	0.222683081	0.644584467	1.27E-19
MHA	IBS	1.251272697	0.873297357	1.792841065	0.18349335	0.221847145	-0.0128333	2.87E-43	328822	169372	24196	5406	1432	25414	1432	2.377139122	2.121170744	2.663996012	0.058128385	3.48E-50	1.021975593	0.814577904	1.282178302	0.115728055	0.851007144	0.598798855	0.394268644	0.909430854	0.213214748	0.016162491	0.779044776	0.326677868	1.857826388	0.443423429	0.573374434	0.37528283	0.243485734	0.578420756	0.220729362	8.99E-06	1.729635279	0.819697182	3.649687064	0.380992135	0.150401382	0.400369463	0.351327428	0.45625731	0.066669157	6.71E-43	1.285733129	1.017011858	1.625457624	0.119624804	0.035642896	0.713321177	0.410651926	1.239071509	0.281732634	0.230491964	0.217514869	0.028022997	1.68835326	1.0455507	0.144557318	0.428276788	0.336311827	0.545389703	0.123334359	6.18E-12	1.543852764	0.970103289	2.45693565	0.237062426	0.066962279	0.912623222	0.790166114	1.054058294	0.073511514	0.213580476	1.172831915	0.894041279	1.53855838	0.138484482	0.249656115	1.80E-05	1.90E-79	1.70E+69	86.90747929	0.899961168	0.452918769	2.45E-182	8.39E+180	212.9550551	0.997032439	0.880969592	0.654540678	1.185728326	0.151578997	0.403109897	1.044840195	0.584381168	1.868114674	0.296467578	0.882378042	0.869803961	0.708197199	1.068288511	0.104871963	0.183494036	0.988252455	0.654656717	1.491839754	0.210119771	0.955150782	1.622646118	1.10988919	2.372291259	0.193778071	0.01248951	0.852731757	0.428066307	1.698688819	0.351622237	0.650496773	1.242202482	1.068878726	1.443631507	0.076672745	0.004673405	1.266551643	0.889901602	1.80261847	0.180075935	0.18944831	1.132795939	0.947300912	1.354613538	0.091240117	0.171750319	1.335661562	0.881934185	2.022817394	0.211771528	0.171721469	1.392544533	1.20452653	1.609910806	0.074004474	7.66E-06	1.512942074	1.082547198	2.11445166	0.17078853	0.015334587	1.329864745	1.15860673	1.526437051	0.070337544	5.06E-05	1.286231521	0.926427948	1.78577463	0.167419222	0.132707323	1.321085582	1.143128755	1.526745879	0.073820124	0.000161906	1.978183884	1.423706318	2.748608635	0.167817185	4.80E-05	1.291819055	1.112241211	1.500390793	0.07636582	0.00079953	1.563026468	1.10938486	2.202167909	0.174910512	0.01066638	4.20E-05
MHA	schizophrenia	1.64E-05	8.74E-145	3.09E+134	163.6205448	0.946320079	-0.001065598	0.631646373	328822	177065	25295	993	110	25414	110	0.360264155	0.311348813	0.416864481	0.074452214	8.56E-43	2.613903053	1.501793152	4.549554084	0.28275249	0.000678352	2.047076448	1.268296395	3.304055739	0.244258607	0.003356943	1.058764331	0.289478152	3.872423193	0.661633564	0.931223702	0.766796611	0.28436102	2.067713227	0.506119995	0.5998295	4.93E-06	3.15E-297	7.72E+285	342.0979721	0.971505872	3.335119721	2.809649254	3.958865519	0.087475547	3.88E-43	0.608335004	0.373574088	0.990624053	0.248784866	0.045735231	0.451331572	0.063038208	3.231376534	1.004335412	0.428291376	5.90E-06	0	Inf	598.8311938	0.983958979	0.953654372	0.629394513	1.44497075	0.212015654	0.822895081	0.387618637	0.125908073	1.193316709	0.573719674	0.098552881	2.287531009	1.758924464	2.974998771	0.134069072	6.74E-10	1.235656954	0.643357082	2.373251416	0.332994969	0.52513277	2.11E-06	0	Inf	616.3267462	0.983083431	1.067232998	0	Inf	1531.189264	0.999966093	2.425879017	1.494124121	3.938688175	0.247276879	0.000338615	0.735942097	0.162675814	3.329387179	0.770112157	0.69053524	1.084027215	0.752833346	1.560923155	0.186020971	0.664484	1.39935995	0.575281791	3.403911442	0.453533967	0.458765256	2.706747088	1.504297167	4.870367346	0.299710501	0.00089258	1.201818186	0.193772045	7.453949065	0.931092825	0.843482728	0.671279852	0.135431675	3.327261814	0.816708298	0.625536387	60497.84382	3.19E-135	1.15E+144	163.6244749	0.946350487	2.318128252	0.553721079	9.704739087	0.730551312	0.249791081	40602.63084	2.15E-135	7.68E+143	163.624069	0.948290671	8.977518292	2.813902256	28.64201645	0.591924786	0.000209089	27326.16808	1.45E-135	5.14E+143	163.6207698	0.950216729	2.260102862	0.668273511	7.643674126	0.621678805	0.189646225	27577.39622	1.46E-135	5.19E+143	163.6215826	0.950172435	42.065145	13.47356524	131.329488	0.580872843	1.22E-10	26613.98556	1.42E-135	5.00E+143	163.620484	0.950345168	25.46764355	8.127818507	79.80011702	0.582723057	2.77E-08	23940.97669	1.27E-135	4.50E+143	163.6205715	0.950860353	1
MHA	TMD	1.519575465	0.766882307	3.011035166	0.348910969	0.230431288	-0.013806173	5.47E-16	328822	175322	25046	1603	521	25414	521	2.386520858	1.90721799	2.986277308	0.114385248	2.86E-14	1.038656238	0.695349402	1.551459997	0.204732651	0.853028834	0.606925467	0.269117063	1.368766881	0.414935957	0.228807256	1.093025584	0.266342157	4.485602065	0.720382171	0.9017305	1.024645976	0.589975858	1.779563284	0.281648453	0.931112498	0.381635944	0.085052408	1.712426452	0.765932184	0.208511966	0.65354257	0.5307318	0.804771622	0.106201372	6.20E-05	1.034923456	0.722721625	1.481990468	0.183196543	0.851362276	2.216854323	1.14085178	4.307696387	0.338941973	0.01883666	4.25E-06	2.29E-126	7.88E+114	141.2925026	0.9302375	0.730514724	0.494078861	1.0800943	0.199521138	0.115534244	2.146337964	0.918436815	5.015877611	0.433092288	0.077814303	0.998121303	0.756661476	1.316633882	0.141308134	0.989382433	0.967880004	0.591063374	1.584925989	0.251629559	0.896769798	3.02E-05	1.60E-126	5.68E+116	142.4752023	0.941761795	0.338458461	7.97E-299	1.44E+297	349.6563155	0.997527887	0.853624135	0.455608257	1.599343633	0.320341407	0.621271678	0.976628178	0.327591305	2.911562619	0.557326156	0.966153159	1.248711123	0.88179267	1.768306226	0.177508484	0.210834187	0.502288871	0.227213367	1.110384101	0.40474513	0.088892698	1.282506055	0.666427706	2.468117343	0.33400595	0.456305048	0.342077235	0.094777639	1.234646016	0.654860521	0.101403474	1.262274811	0.93065638	1.712057997	0.155503192	0.134180512	1.502566739	0.769780038	2.932924593	0.341243655	0.232787755	1.295745954	0.91113454	1.842710931	0.179672314	0.14930382	1.805459357	0.861383056	3.784243799	0.377573789	0.117637523	1.406623453	1.049796058	1.884737064	0.149286521	0.022284399	1.808923497	0.955913113	3.423118873	0.325424434	0.068544278	1.287033134	0.971234037	1.705515073	0.143639112	0.078958456	1.628573181	0.868725785	3.053035435	0.320634482	0.128244784	1.516330062	1.138287767	2.019925824	0.146312794	0.004437991	1.894925687	1.010328443	3.554035704	0.320875362	0.04637246	1.232349276	0.91285913	1.663657279	0.153113034	0.172411089	2.194252557	1.150724547	4.18409801	0.329317114	0.017019981	0.105360292
MHA	UCPPS	1.283896999	0.493878084	3.337648618	0.48744088	0.608176915	-0.008869716	0.002381127	328822	177149	25307	529	124	25414	124	0.912369673	0.705158138	1.180470557	0.131442805	0.485353488	1.805135683	0.959470319	3.39616012	0.322459832	0.067002562	1.31E-06	4.28E-229	4.00E+216	261.3778567	0.958666131	1410843.545	4.61E-217	4.32E+228	261.3785789	0.95679722	0.866432597	0.356631356	2.10499002	0.452907142	0.75157971	7.84E-07	0	Inf	604.9114369	0.981457109	0.483503476	0.32784133	0.713075472	0.198232603	0.00024649	0.938572611	0.4201073	2.096889406	0.410135122	0.877159417	1.15E-06	0	Inf	425.9631509	0.974384409	1664158.556	0	Inf	425.9643594	0.973172857	0.806369655	0.399191592	1.628872035	0.358731482	0.54855431	0.605018298	0.186159827	1.966305761	0.601364678	0.403383476	0.757481494	0.460498825	1.245992788	0.253927525	0.274025006	1.170507207	0.459230126	2.983443469	0.477376626	0.741553694	1.19E-06	0	Inf	1046.871828	0.989603696	0.509508701	0	Inf	2592.340741	0.999792458	1.24187104	0.551082449	2.798571582	0.414543328	0.601288233	0.567607563	0.066886423	4.816797345	1.091057939	0.603718597	0.964828052	0.508596168	1.830318883	0.326687423	0.912725551	2.08908107	0.745541384	5.853812829	0.525708091	0.161096214	0.63025013	0.166287277	2.388728912	0.679808357	0.497092535	1.616939314	0.125987605	20.7519839	1.302119234	0.712097356	0.93356538	0.56624294	1.539170306	0.255100499	0.787560938	0.990308963	0.362623153	2.704493173	0.512587393	0.984842443	1.066363092	0.599442629	1.896979277	0.293887486	0.826934945	1.12950665	0.361316867	3.530931959	0.581531555	0.834124937	1.084303133	0.674683863	1.742613613	0.242070038	0.738111134	0.817585453	0.313198953	2.134253533	0.489558386	0.680785945	1.802561134	1.180153209	2.753224426	0.216108174	0.006401931	0.370771246	0.146090355	0.941002002	0.475192396	0.036803858	1.140256836	0.718660523	1.809179176	0.235524591	0.577335014	1.249238625	0.5044421	3.093709152	0.462680174	0.630539384	1.349961407	0.849272938	2.145830532	0.236458767	0.204426239	0.625682866	0.235579713	1.661768935	0.498373596	0.346764413	1
MHA	VVD	0.730355732	0	Inf	1290.801135	0.999805769	0.005367964	0.381426759	328822	177800	25400	123	38	25414	38	10411450.38	0	Inf	481.224097	0.973213875	2.487656992	0	Inf	1290.801049	0.999436671	2.76E-07	0	Inf	1753.103559	0.993126644	0.17262617	0	Inf	4730.232499	0.999703696	0.600097805	0.082933151	4.34226086	1.00974191	0.613042135	7.90E-08	0	Inf	4145.313029	0.996852332	0.282979065	0.086311013	0.927774437	0.60583548	0.037187018	3.366404348	0.711823888	15.92062086	0.792754344	0.125726278	1.13E-07	0	Inf	2886.694765	0.995578345	0.417838335	0	Inf	7635.337871	0.999908808	0.456085617	0.113342009	1.835277956	0.710355234	0.269078958	0.507007128	0.062247673	4.129571651	1.070123695	0.525610252	0.438011016	0.105494537	1.81861218	0.726332168	0.255727378	1.702404747	0.218283728	13.27713222	1.047979137	0.61167526	3.32E-07	0	Inf	7286.781539	0.998366417	0.256781089	0	Inf	17756.79989	0.999938911	1.30E-07	0	Inf	1812.415395	0.993019299	0.36204332	0	Inf	4836.255942	0.999832382	1.770628478	0.54761677	5.725035064	0.598742695	0.339970347	2.166339779	0.40073008	11.7111948	0.860988372	0.369265155	2.63E-07	0	Inf	1732.481735	0.993021867	0.769807588	0	Inf	4268.298399	0.999951096	0.438558382	0.187088125	1.028036676	0.434657569	0.057913944	2.092821452	0.468402711	9.35071793	0.763758928	0.333571362	1.575664922	0.756578993	3.281507903	0.374305698	0.22447215	0.187583246	0.018560481	1.895827758	1.180219701	0.156195461	0.52950237	0.239496976	1.170673483	0.404801749	0.116254914	1.157361833	0.26436542	5.066798881	0.753363895	0.846185717	0.568818348	0.281946882	1.147571876	0.358089459	0.115125491	0.616365078	0.1383043	2.746884292	0.762454376	0.525636038	0.307839714	0.123677314	0.766230169	0.46526537	0.011332773	2.547978762	0.572425958	11.34154677	0.761836594	0.219562753	0.34455293	0.131790835	0.900796492	0.490331276	0.029777601	0.623802529	0.085727658	4.539137145	1.012599402	0.641180087	1
schizophrenia	anxiety	29.63789157	2.783943122	315.5253459	1.206749394	0.004978595	0.000958669	0.592312469	328822	13419	1917	2406	486	2537	486	1.602836569	1.449565924	1.77231337	0.051281946	3.59E-20	0.994299641	0.784730078	1.25983673	0.120766914	0.962245135	0.83406735	0.605974505	1.148015865	0.163001077	0.2656533	1.124768171	0.547362293	2.311272545	0.367466606	0.748993848	0.363504877	0.180989018	0.730076318	0.355800599	0.004452525	1.522785277	0.370222655	6.263460569	0.721539667	0.560002043	0.562409384	0.48966451	0.645961283	0.070669433	3.83E-16	1.017189496	0.752755157	1.374516617	0.153604195	0.911650611	0.700907326	0.270053264	1.819163643	0.486619381	0.465204984	0.667300456	0.062926387	7.076362037	1.204754186	0.737047718	0.576542701	0.414207396	0.802500121	0.168718713	0.001098328	2.143718546	0.906935577	5.067095524	0.438898789	0.082316911	0.927064005	0.750625648	1.14497509	0.107713996	0.481999448	1.07003745	0.651610345	1.757154643	0.253066983	0.7890896	1.97E-05	4.97E-118	7.77E+107	132.280293	0.934704194	49525240231	1.66E-288	Inf	350.6516263	0.944011767	0.744785953	0.50080992	1.107618067	0.202488536	0.14561787	1.053479131	0.415112848	2.673533918	0.475163332	0.912692822	1.083436832	0.813132632	1.443596436	0.146430897	0.584188545	0.537645759	0.244968639	1.179999873	0.401063342	0.121796892	1.571524887	0.958272384	2.577232227	0.252387102	0.073279871	0.306703953	0.099046763	0.949726289	0.57668961	0.040422233	1.651540142	1.141100231	2.390311355	0.188633752	0.007821141	0.051202953	0.001971527	1.329802614	1.661759409	0.073704943	1.69582517	1.114386637	2.580633071	0.214220924	0.013680834	0.022562796	0.000942306	0.540249072	1.620299123	0.019285238	2.334149459	1.658483504	3.285081632	0.174362354	1.17E-06	0.077304154	0.007113388	0.840096514	1.217251496	0.035456601	2.320500317	1.655768778	3.25209763	0.172205918	1.02E-06	0.057803115	0.004998791	0.668401612	1.248924243	0.022457806	2.757609972	1.985170423	3.830609538	0.167686544	1.46E-09	0.045051447	0.004246271	0.477980077	1.205003746	0.010094807	2.209668976	1.580293212	3.089703193	0.171040037	3.56E-06	0.056366813	0.00528706	0.600942171	1.207480425	0.01723221	0.05237671
schizophrenia	bipolar	108.7323962	11.38401744	1038.537937	1.151388193	4.65E-05	0.008697543	0.003897466	328822	13944	1992	747	365	2537	365	1.050098017	0.850289082	1.296859937	0.107686877	0.649871153	1.403620843	1.023613154	1.924703157	0.161082826	0.035304352	0.910311586	0.488828437	1.695210672	0.317238156	0.767071584	2.162255533	0.876281658	5.335440891	0.460834803	0.094252444	1.00E-06	3.16202013338398e-322	Inf	370.6551831	0.970276021	689162.7938	2.16516835159548e-310	Inf	370.6558484	0.971068049	0.687949898	0.516840309	0.915708496	0.145911898	0.010363474	1.279259071	0.847818683	1.930252072	0.209886276	0.240634478	0.598729952	0.079303188	4.520342292	1.031413	0.618961837	1.48E-07	0	Inf	1481.63002	0.991531783	0.630079913	0.302444773	1.312638645	0.374470129	0.217389558	1.332077129	0.435728778	4.072325645	0.570150667	0.61502138	1.049112571	0.68566808	1.605204061	0.216996974	0.825134398	0.920070649	0.478134337	1.770485687	0.333964671	0.803018892	5.32E-07	0	Inf	1612.005669	0.992849993	0.20757267	0	Inf	4271.993104	0.999706345	0.594422258	0.23407395	1.509513644	0.475494885	0.27397902	1.074634384	0.253655489	4.552785607	0.736625154	0.922157344	0.69180112	0.368222659	1.299726612	0.321746069	0.252135116	1.266164954	0.468194305	3.424163159	0.507593255	0.641985425	0.499643377	0.130146619	1.918171267	0.686355952	0.312047942	2.568338488	0.463026929	14.24617483	0.874112619	0.280540979	0.92618572	0.259454534	3.306243965	0.649243203	0.905982467	2.26E-08	0	Inf	1370.182196	0.989747766	2.91E-06	1.57E-173	5.39E+161	196.5080166	0.948277426	31956.42973	1.71E-163	5.99E+171	196.5135753	0.957906621	3.750256867	1.32186522	10.63983404	0.532040669	0.012975454	0.050657909	0.00505717	0.507442646	1.175678915	0.011181714	1.908048398	0.650883489	5.593395361	0.548737411	0.2390377	0.154657157	0.014471987	1.652767892	1.208693586	0.122523887	8.962145391	3.26649309	24.58907697	0.514954707	2.06E-05	0.024545586	0.002571702	0.23427511	1.15102323	0.001278304	5.061132492	1.818308404	14.08730336	0.522297174	0.001904546	0.040857098	0.004234361	0.39422768	1.15657638	0.005696188	0.000215225
schizophrenia	CLBP	4.53600639	0.437068606	47.07579932	1.193752588	0.205286381	-0.032184924	1.25E-74	328822	15246	2178	2634	381	2537	381	1.39797228	1.272502698	1.535813243	0.047979058	2.90E-12	0.98455572	0.767698793	1.262669648	0.126937554	0.902409871	0.86297062	0.593119664	1.255595347	0.191322124	0.441124435	1.152593947	0.509551974	2.607138966	0.416455831	0.733097128	0.949781068	0.510775674	1.766106185	0.316485919	0.870676237	0.98093472	0.231783162	4.151435837	0.736086804	0.979136942	1.231126247	1.076644602	1.407773588	0.068409442	0.002369839	0.642476104	0.47028923	0.877705712	0.159177279	0.005445065	1.483976652	0.565487609	3.894314691	0.492250018	0.422622415	4.07E-06	1.70E-187	9.72E+175	213.0848611	0.953551294	1.02735648	0.728528699	1.448757391	0.17536916	0.877690089	0.58308239	0.243410758	1.396754509	0.445711312	0.226178961	1.383589551	1.127995218	1.697099434	0.104205656	0.00183463	0.589401455	0.346041427	1.00390892	0.271713686	0.051702103	2.91E-05	5.72E-191	1.48E+181	218.1696574	0.961817268	0.856523842	0	Inf	578.1549452	0.999786267	1.198798143	0.789332452	1.820673892	0.213211671	0.39509152	0.263967985	0.057306507	1.215902006	0.779306997	0.087429133	0.967788745	0.715081584	1.309801673	0.15439936	0.83206262	1.398932926	0.637648132	3.069111682	0.4008637	0.402330638	0.834081851	0.500512212	1.389961157	0.260565779	0.486260707	1.563279354	0.483930647	5.049984652	0.598276013	0.455191119	1.824676998	1.295988511	2.569039865	0.174558948	0.000570486	0.432201063	0.025083932	7.446909021	1.452405986	0.56355528	1.492750798	0.986490426	2.25882065	0.211341766	0.058012244	2.24E-06	1.81E-161	2.77E+149	182.2042066	0.943085658	2.146102693	1.56837858	2.936635852	0.160008635	1.82E-06	0.251478434	0.023278509	2.716729078	1.214219585	0.25559669	1.810862671	1.324143648	2.476486306	0.159715893	0.000200908	0.47379994	0.042215359	5.317647186	1.23369668	0.544864715	2.272176732	1.679417641	3.074153193	0.154233035	1.03E-07	0.275373985	0.026438491	2.868198141	1.19558787	0.280742178	1.967238175	1.446492046	2.675456148	0.156885164	1.61E-05	0.265959479	0.025372917	2.787793106	1.198828966	0.269266118	1
schizophrenia	depression	26.4446106	2.144363551	326.1188754	1.281763136	0.010615268	-0.010811042	4.22E-09	328822	12299	1757	2261	399	2537	399	1.624124862	1.464742817	1.800849635	0.052699667	3.50E-20	0.722810388	0.559259415	0.934190544	0.130886842	0.01313571	1.110904919	0.804969394	1.533113865	0.164352993	0.522216074	0.667960899	0.301571696	1.479488191	0.40573289	0.319950385	0.335295752	0.144311872	0.779029752	0.43012844	0.011069336	3.851003435	0.903110285	16.42128066	0.739934182	0.068419381	0.77625756	0.671835464	0.896909783	0.073711001	0.000590374	0.884723842	0.643162444	1.21701179	0.162695962	0.451561963	1.778202556	0.742088508	4.260953102	0.445870343	0.196715778	1.91E-06	2.39E-207	1.53E+195	236.0229101	0.955503135	1.027087507	0.715310029	1.474757384	0.184578063	0.884867797	1.623865452	0.617333455	4.271498629	0.493455671	0.325864369	1.189078195	0.954061554	1.48198714	0.112351793	0.123220922	0.771357667	0.448490222	1.326656907	0.276671046	0.348085303	1.21E-05	3.62E-189	4.03E+178	215.6050855	0.958113433	0.785622921	0	Inf	577.1920784	0.999666468	0.832044211	0.542319913	1.276548311	0.218386413	0.399817836	0.920474548	0.32783541	2.584447459	0.526732977	0.874992215	0.805172998	0.586074263	1.106179877	0.162049227	0.181145492	0.719374114	0.294983974	1.754329598	0.454835153	0.468967099	0.793695418	0.445078618	1.415373353	0.295132385	0.433693098	0.412783108	0.108035279	1.577169004	0.683923004	0.195747949	1.537422332	1.070626279	2.20774277	0.184627586	0.019827652	4.41E-07	5.21E-266	3.73E+252	304.1903905	0.961629269	1.565579344	1.022444532	2.39723389	0.217381333	0.039200889	0.049268822	0.00173747	1.397098461	1.706593286	0.077728698	2.122363102	1.527344683	2.949187035	0.167859928	7.36E-06	0.063595085	0.005011797	0.806963057	1.296320605	0.033552011	1.756565837	1.264781538	2.439570351	0.167585357	0.000774827	0.060169908	0.004419465	0.819198296	1.332245815	0.034887832	2.833495508	2.071228795	3.876296435	0.159885111	7.31E-11	0.054218895	0.004411701	0.666339109	1.280007828	0.022779323	2.10650939	1.528399112	2.90328735	0.163682296	5.32E-06	0.054821718	0.004437884	0.677219343	1.282630091	0.023583979	0.143242182
schizophrenia	FM	49.4366979	0.518989576	4709.125599	2.324820526	0.093376982	-0.018322336	4.98E-05	328822	17528	2504	309	43	2537	43	13.16730912	8.759375519	19.79342352	0.207969414	2.79E-35	5.050897282	0.621910876	41.02125298	1.06865453	0.129641102	0.511546275	0.178705199	1.464308775	0.536591765	0.211587301	3.25E-07	0	Inf	1126.866953	0.989422714	2.87E-07	0	Inf	844.8251921	0.985774492	0.709635652	0	Inf	2135.8791	0.999871867	0.730739213	0.516103852	1.034636332	0.177426032	0.077052035	0.541445474	0.239512074	1.224001766	0.416149758	0.140411621	1.22E-06	0	Inf	1516.265095	0.992836311	2.532093433	0	Inf	4064.295219	0.999817614	0.884815622	0.40799179	1.91890794	0.394972684	0.756687145	0.921149447	0.093260781	9.098318654	1.168502402	0.943963553	1.279190581	0.79941048	2.046919053	0.239855552	0.304624939	0.117597972	0.014297952	0.967221261	1.075099089	0.046484854	1.62E-06	0	Inf	4326.678696	0.997541045	3.596731123	0	Inf	11591.76193	0.999911893	0.281940659	0.038431188	2.068386078	1.016767301	0.213065465	4.558578822	0.248907924	83.48726125	1.48353907	0.306514909	1.13002324	0.571546552	2.234205629	0.347785749	0.725231588	0.886539307	0.099681768	7.884610778	1.114991239	0.913988037	0.422042799	0.086396178	2.061666718	0.809281856	0.286449287	2.25E-07	0	Inf	1069.788636	0.988583904	0.793689746	0.248479072	2.53519706	0.592528241	0.696565714	3.85E-09	0	Inf	3253.780808	0.995248782	4.56E-07	0	Inf	461.006984	0.974734364	0.004115693	0	Inf	3300.567727	0.998672126	2.582035327	1.003111637	6.646225788	0.482392113	0.049251916	0.001745428	1.22E-05	0.250479302	2.533912187	0.012200049	1.727505332	0.665665117	4.483147147	0.486563494	0.261204022	3.38E-09	0	Inf	1183.667058	0.986853222	3.184466527	1.264315757	8.020802562	0.471311572	0.013987757	0.004701953	4.85E-05	0.455513482	2.333434406	0.02162174	1.997691226	0.775679721	5.14486859	0.482665859	0.151661391	0.006770117	6.78E-05	0.675831375	2.348729494	0.033438155	1
schizophrenia	IBS	1.11E-06	0	Inf	1520.776689	0.992808094	-0.010948933	0.012352949	328822	17514	2502	310	44	2537	44	2.220886102	1.727299707	2.85551781	0.128240589	4.91E-10	1.352778264	0.676448852	2.705317666	0.353607973	0.392824191	0.456971414	0.162931315	1.281661985	0.526179109	0.136660737	1.62E-06	0	Inf	455.1003391	0.976623212	9.39E-07	1.54E-301	5.73E+288	346.3167188	0.968033503	1190236.09	1.94E-289	7.28E+300	346.3184204	0.967777918	0.42142941	0.305642502	0.581080007	0.163899014	1.35E-07	0.36038563	0.149478745	0.868871369	0.448998271	0.023025166	1.48E-06	0	Inf	565.1082278	0.981049544	0.789850223	0	Inf	1492.923158	0.999873918	0.597478649	0.259413514	1.376106939	0.425668629	0.226299007	0.668307794	0.060115154	7.429662592	1.228842421	0.74294481	1.025075574	0.664524013	1.581252013	0.221152332	0.910833159	0.517317329	0.159514589	1.67769745	0.600276893	0.27220829	2.47E-06	0	Inf	1610.562063	0.993604023	0.721678706	0	Inf	4271.448593	0.999939072	0.340369642	0.08305676	1.394847252	0.719660154	0.134251648	1.92E-06	0	Inf	637.4453911	0.9835229	0.833741244	0.399873043	1.7383629	0.374892599	0.627658799	0.734209017	0.083888478	6.425946617	1.106808848	0.780132599	1.825488375	0.634864693	5.249004782	0.53888283	0.26406143	1.522438645	0.095948516	24.15690747	1.41036109	0.765689193	1.130645379	0.559940602	2.283026037	0.358533716	0.731993944	5376005.981	0	Inf	1520.777089	0.99186931	0.887694863	0.363524161	2.167674823	0.455509544	0.793687531	0.715305908	0	Inf	1941.268097	0.999862292	1.270022686	0.664689444	2.426633427	0.330347964	0.46932068	1159145.542	0	Inf	1520.776755	0.99267423	1.621134937	0.877438063	2.995172644	0.313207486	0.122949087	1571940.924	0	Inf	1520.776787	0.992514413	1.08891531	0.584200877	2.029672665	0.317706072	0.788610052	1106887.62	0	Inf	1520.776684	0.992698432	1.300976854	0.687338689	2.462455263	0.325538389	0.418948439	1140111.518	0	Inf	1520.7767	0.992682917	1
schizophrenia	MHA	1.31E-05	3.74E-297	4.58E+286	342.5084693	0.973810852	0.007968053	0.001754098	328822	16919	2417	962	109	2537	109	3.672600501	3.153714526	4.276859662	0.077715215	6.78E-63	0.73907466	0.478892887	1.140612795	0.221392839	0.172032955	0.890322359	0.543268196	1.459083945	0.252035491	0.644846089	1.858797912	0.653795903	5.284722129	0.533116962	0.244894222	0.502681266	0.201200935	1.255900998	0.467178083	0.140955666	1.323897823	0.134841689	12.998246	1.165446999	0.809749605	0.666001272	0.549170036	0.807687356	0.098411741	3.62E-05	0.699495072	0.423059486	1.156559234	0.25655877	0.163607813	2.477768717	0.870053518	7.056276067	0.533968485	0.089267681	4.26E-06	2.03E-263	8.93E+251	302.3034947	0.967371352	0.713278926	0.458695895	1.109159319	0.225251635	0.133608329	2.825730624	0.334133369	23.89690555	1.089296555	0.340279757	1.186591901	0.899484696	1.565341073	0.141338561	0.22610087	0.592161806	0.253208791	1.384847672	0.433459756	0.226731529	1.54E-05	1.53091884952601e-311	1.54E+301	359.4933284	0.97540303	1.122263622	0	Inf	953.1376582	0.999903441	0.867260692	0.470424081	1.598857582	0.312100136	0.648164192	0.469014589	0.056090867	3.921755821	1.083520354	0.484701614	1.225123964	0.834673564	1.798222434	0.195797785	0.299736497	0.191441323	0.0247976	1.477956742	1.042791856	0.11289035	1.255027224	0.635348981	2.479099487	0.347321749	0.513095406	0.078912123	0.004100802	1.518513454	1.508778886	0.092356418	1.191824462	0.769489277	1.84595886	0.223225304	0.431788217	347989.5987	9.92E-287	1.22E+297	342.5102521	0.970282364	0.811741838	0.460277118	1.431582811	0.28947145	0.471198609	0.742185115	0	Inf	446.2770248	0.999466935	1.23930533	0.828600529	1.853580403	0.20539567	0.296219838	96457.05971	2.76E-287	3.37E+296	342.5086264	0.973269314	1.481221046	1.000797566	2.19226731	0.200039151	0.049535955	55084.19526	1.57E-287	1.93E+296	342.5091897	0.974573743	1.111188129	0.754491502	1.636518179	0.197524596	0.593510739	104293.5903	2.98E-287	3.65E+296	342.5084735	0.97308744	1.110959356	0.746248122	1.653914635	0.203024678	0.604261907	81729.76474	2.34E-287	2.86E+296	342.508523	0.973655048	1
TMD	anxiety	1.158524638	0.628377454	2.135944452	0.312128992	0.637332871	0.007286383	2.00E-07	328822	13104	1872	2886	509	2700	509	1.398129414	1.222302155	1.599249295	0.068572239	1.02E-06	1.007863294	0.728204152	1.394922588	0.16582263	0.962326377	0.758096633	0.410189444	1.401085556	0.313368896	0.376823162	0.671630639	0.125877083	3.583557095	0.854302761	0.641264393	0.268978192	0.15799504	0.457921131	0.271467571	1.32E-06	2.529774976	0.931327441	6.871655603	0.509843405	0.068694703	0.591310206	0.506760578	0.689966376	0.078727009	2.49E-11	1.350884297	0.947761504	1.925472154	0.18082567	0.096261166	1.036402555	0.530855817	2.023393588	0.341343242	0.916574348	0.792465253	0.134977183	4.652646947	0.903099713	0.796742866	0.704697039	0.5041146	0.985089335	0.170903321	0.040573017	0.773051395	0.335888989	1.779184433	0.425295988	0.545013917	0.708613462	0.562931689	0.891996397	0.117426598	0.003354013	0.89236734	0.498633622	1.597003159	0.296947427	0.701353871	1	1	1	1	1	1	1	1	1	1	0.901178095	0.595132908	1.364606035	0.211696821	0.62306153	1.992144827	0.774602617	5.123454175	0.481956302	0.152708474	0.969239087	0.713413395	1.316802314	0.156355051	0.841615882	0.913437273	0.428825856	1.94570276	0.385804946	0.814457379	1.095554577	0.659279049	1.82053386	0.259121644	0.724693905	1.957752968	0.568948531	6.736631651	0.630502746	0.286652097	1.458719267	1.138795585	1.868519625	0.126322544	0.002800317	1.223537321	0.635322766	2.356351221	0.334377686	0.54627721	1.494325221	1.121122566	1.9917607	0.146606915	0.006147515	0.641900927	0.292120543	1.410502648	0.40167444	0.269730612	2.174249324	1.721192826	2.74656044	0.119219493	7.28E-11	1.016341857	0.547152459	1.887866451	0.315943338	0.959081745	1.640493584	1.305201156	2.061919105	0.1166552	2.20E-05	1.25342487	0.687212364	2.286154886	0.30663401	0.461339671	2.451092193	1.949231307	3.082165221	0.116889202	1.72E-14	1.177252859	0.640017745	2.165446668	0.310946027	0.599724102	1.940296999	1.533833625	2.454472497	0.119936293	3.26E-08	1.03965548	0.55684215	1.941095006	0.318558334	0.90283619	0.518266646
TMD	bipolar	3.314121953	0.605970509	18.12531164	0.866912193	0.166929179	0.016938453	1.76E-09	328822	18165	2595	522	73	2700	73	0.996936909	0.759991022	1.307756501	0.13846217	0.982323375	0.733151691	0.371303113	1.447635056	0.347115502	0.371196444	1.134161052	0.403574146	3.187323331	0.527197579	0.811262973	3.937669888	0.590250659	26.26891458	0.968281637	0.156926036	0.314316569	0.077214243	1.279490691	0.716246182	0.106124264	2.716098123	0.2290993	32.20083613	1.261653837	0.42837616	0.763132428	0.577684917	1.008112011	0.142044949	0.057029375	1.407872305	0.687522687	2.88296585	0.365690399	0.34956422	0.383302138	0.052482857	2.799400357	1.014476277	0.34453225	9.10E-06	0	Inf	617.0314367	0.984990942	0.500727681	0.262582409	0.954855321	0.329341475	0.035708606	1.552071479	0.257648442	9.349662113	0.916215677	0.631377223	1.223571322	0.849485139	1.762393138	0.186176241	0.278462811	1.588877642	0.633836027	3.982942041	0.46888253	0.323390912	1	1	1	1	1	1	1	1	1	1	1.231205861	0.615084573	2.464486896	0.354082816	0.556924062	0.965032877	0.112732746	8.261028751	1.095500862	0.974081083	0.900306879	0.511430408	1.584873454	0.288538037	0.715879357	0.757482597	0.154351723	3.717353282	0.81163055	0.732186718	2.44938101	0.988828412	6.067248127	0.46279922	0.052905806	0.454771864	0.028631365	7.22345753	1.410889755	0.576513912	1.437575991	0.544396797	3.796173566	0.495435251	0.463799364	0.721485797	0.100727317	5.167831054	1.004557062	0.745210047	1.374405369	0.441329865	4.280222732	0.579594257	0.583213939	3.16E-06	1.44E-179	6.94E+167	203.6430405	0.950414783	5.531202395	2.382549765	12.84094896	0.42971911	6.88E-05	0.296583562	0.051320092	1.713983843	0.895040256	0.174477296	3.173015123	1.357949496	7.41413801	0.433021447	0.00766295	0.376547892	0.065235484	2.173484525	0.894425461	0.274834362	15.48489132	6.825295928	35.13134986	0.417981709	5.56E-11	0.291293276	0.054849612	1.546989495	0.85192151	0.147668811	7.796753479	3.385679229	17.95485062	0.425596025	1.40E-06	0.243223111	0.042266917	1.399616673	0.892860538	0.113325035	1
TMD	CFS	0.834185551	0.094409833	7.370689152	1.111658502	0.870448258	-0.002725466	0.469151752	328822	18459	2637	301	85	2700	85	2.910175421	1.685369672	5.025082105	0.278693096	0.000126622	0.559546915	0.229451899	1.364524553	0.454821602	0.201741446	0.570145848	0.077032612	4.219852836	1.021275568	0.582210905	1.63E-06	0	Inf	875.2531686	0.987852934	0.916115186	0.288602118	2.908041843	0.589344055	0.881820204	8.62E-07	0	Inf	563.532463	0.980230504	0.305065432	0.166418016	0.559223817	0.309201342	0.000123203	0.425871678	0.090575091	2.002390323	0.789789427	0.279778883	1.494554174	0.361555935	6.177998938	0.724077831	0.578927955	3.480064285	0.424312152	28.54230634	1.073660878	0.245441025	0.298097289	0.12840769	0.692030153	0.429706683	0.004852666	3198111.973	0	Inf	474.2912608	0.974807072	0.789066646	0.430705793	1.445595073	0.30889626	0.44311797	2.546677397	0.981457343	6.608097448	0.486491723	0.05466982	1	1	1	1	1	1	1	1	1	1	0.975368002	0.306487545	3.104017611	0.590642342	0.966318565	5.91E-07	0	Inf	703.4934708	0.983735055	1.884361028	0.933613446	3.803304782	0.358313514	0.077018692	3.11E-07	0	Inf	474.2910617	0.974795426	2.409943896	0.585285184	9.923076369	0.722084454	0.223168928	5.76E-07	0	Inf	474.2921907	0.975833106	0.936385351	0.4944405	1.773352964	0.325822452	0.840127751	6.102432768	0.705610845	52.77652116	1.100723752	0.100345649	0.494230711	0.192305207	1.270189192	0.481600025	0.143369675	5.426386324	0.460121514	63.9954178	1.258971131	0.179149789	1.147305857	0.631528611	2.084324774	0.304611971	0.65190328	4.362747197	0.521526381	36.49587786	1.083743061	0.17406031	1.021517057	0.576487751	1.810094135	0.291888026	0.941857897	4.017954675	0.488257992	33.06440455	1.075368906	0.195907842	1.469110426	0.826737264	2.61060622	0.293334674	0.189748016	4.592566217	0.562279761	37.51097926	1.071547605	0.154837167	0.984856163	0.53097334	1.826723845	0.315201603	0.961387552	5.818388622	0.687169143	49.26537597	1.089917051	0.106150384	1
TMD	CLBP	1.666817471	0.909331432	3.055300172	0.309169835	0.098424134	-0.024610388	3.19E-54	328822	13230	1890	2443	545	2700	545	1.196613357	1.039810363	1.37706218	0.071663057	0.012255092	0.987296138	0.721456395	1.351091583	0.160052988	0.936331635	1.628836039	0.891910883	2.974632214	0.307278469	0.112354452	0.138595401	0.015960241	1.20353356	1.102805079	0.073137371	0.530160878	0.31586409	0.889846505	0.264223466	0.016320896	2.344429508	0.95143967	5.776876758	0.460121257	0.06405781	1.494940942	1.276228203	1.751135429	0.080704387	6.29E-07	0.683171355	0.468346851	0.996533017	0.192624232	0.04792939	1.287803769	0.568107766	2.919232312	0.417549719	0.544668815	1.798123594	0.328795932	9.833602386	0.866884124	0.498506142	1.275118275	0.882467339	1.842477953	0.187795512	0.195607403	0.516703703	0.217130048	1.229598203	0.442341357	0.135514115	1.334858225	1.066635083	1.670530539	0.114449132	0.011615639	0.936085194	0.559731864	1.565491529	0.262376575	0.801247611	1	1	1	1	1	1	1	1	1	1	1.504275572	0.910491932	2.48529934	0.256168828	0.110954988	1.145904843	0.354720531	3.701781532	0.598286309	0.81992523	0.93491754	0.667843926	1.308795021	0.171637761	0.694993882	1.866343601	0.836639899	4.163366387	0.409366069	0.127443227	0.940143841	0.555731715	1.59046248	0.268243314	0.818015204	2.010608996	0.586695942	6.890363895	0.628422894	0.266390424	1.345408719	1.025388266	1.765306549	0.138587501	0.032284509	1.374016744	0.720190325	2.621420958	0.329586741	0.335020429	1.382221013	1.004672575	1.90164933	0.16277337	0.046745024	1.109981845	0.524620648	2.348477325	0.382365961	0.78493815	1.571534255	1.213266187	2.035596097	0.132010754	0.000616249	1.154060192	0.61931334	2.150534858	0.317572293	0.651850612	1.486374533	1.158100585	1.907700663	0.127328217	0.001853577	1.194530803	0.655724666	2.176071625	0.306009587	0.561324359	2.276550139	1.773170248	2.922833012	0.12749834	1.10E-10	1.095731248	0.596443519	2.012976801	0.310308088	0.768286699	1.655604713	1.281408054	2.139074245	0.130720163	0.000114864	1.369363954	0.737622942	2.542162847	0.315653182	0.319318193	0.007183179
TMD	CTTH	5.02E-07	0	Inf	1481.508337	0.99218795	0.006594397	0.354615633	328822	18767	2681	86	43	2700	43	1.764702958	0.626351681	4.971929704	0.528492188	0.282499043	0.801635615	0.195156932	3.292835417	0.720855155	0.759056054	6.38E-07	0	Inf	1527.642768	0.992549763	0.21391573	0	Inf	4060.546797	0.999696968	5.99E-07	0	Inf	990.7567537	0.988461362	3459852.809	0	Inf	990.7573109	0.987874856	1.047015221	0.378770602	2.894207913	0.518768716	0.929429588	0.853171993	0.206290925	3.528523843	0.72433664	0.826473256	5.32E-07	0	Inf	1833.8447	0.993714347	0.195589901	0	Inf	4811.734131	0.999729425	0.280784865	0.065387255	1.205741703	0.743514379	0.08757548	23405569.18	0	Inf	2055.957948	0.993414876	4.47E-07	0	Inf	563.1261209	0.979287007	1108090.078	0	Inf	563.1270573	0.980281634	1	1	1	1	1	1	1	1	1	1	6.94E-07	0	Inf	1212.3546	0.990667877	2725468.061	0	Inf	1212.355048	0.990248006	5.940940345	1.756361676	20.09538962	0.621757848	0.004158855	1.89E-08	0	Inf	2055.957846	0.993097811	19.93068275	3.131256009	126.8603121	0.944316426	0.001531196	9.21E-09	0	Inf	2055.958289	0.992819399	0.767192324	0.170730442	3.447446486	0.766673051	0.729588883	11241162.14	0	Inf	1481.508399	0.991256566	2.4612985	0.60968988	9.936183145	0.711999767	0.20586662	4570993.22	0	Inf	1481.50843	0.991741165	0.729780029	0.171554651	3.104427011	0.738708105	0.669789789	28368641.82	0	Inf	1481.508307	0.990758049	0.922942556	0.247915347	3.435942845	0.670665208	0.904827514	15727187.97	0	Inf	1481.508271	0.991075723	0.647493563	0.153694362	2.72780282	0.733759853	0.553612793	25437291.55	0	Inf	1481.508307	0.990816785	1.276361471	0.330006733	4.936561721	0.690143116	0.723661673	9966659.24	0	Inf	1481.508314	0.991321371	1
TMD	depression	1.477164555	0.786693574	2.773653166	0.321455333	0.224893118	-0.003612985	0.010950602	328822	13104	1872	2710	422	2700	422	1.505537078	1.311739911	1.727965943	0.070304998	5.90E-09	0.858563381	0.609079444	1.210237985	0.175162298	0.383977346	1.245428295	0.710203588	2.184009857	0.28657827	0.443758262	0.540166203	0.103135841	2.829079814	0.844826702	0.466001852	0.50834741	0.327530063	0.78898739	0.224282308	0.00255551	0.891248058	0.284480837	2.792184913	0.582641777	0.843354717	0.712772869	0.608336774	0.835138011	0.080835251	2.81E-05	1.12310375	0.758131246	1.663777927	0.200511245	0.562589013	0.973084607	0.499087239	1.897250778	0.340664487	0.936164679	1.572402396	0.336079829	7.356732176	0.787265077	0.565353822	1.091950236	0.765412412	1.557794595	0.181281798	0.62750562	0.579354594	0.243931263	1.376009543	0.441349048	0.216178118	1.160572459	0.940421052	1.432261039	0.107318788	0.165265035	0.917717533	0.530908349	1.586348136	0.279239947	0.758464593	1	1	1	1	1	1	1	1	1	1	1.138355343	0.765653734	1.692479029	0.202355655	0.521925502	1.65265167	0.641191328	4.259660768	0.483074415	0.298355597	0.72571936	0.522481923	1.008013035	0.167642364	0.055830537	1.383843771	0.630422784	3.037681429	0.401144906	0.418029592	0.992429781	0.599149327	1.643858759	0.257476873	0.976455129	2.440326613	0.717558801	8.299241779	0.624517736	0.153144171	1.650331853	1.265648638	2.151936283	0.135406388	0.00021577	0.743685176	0.374538279	1.476665198	0.349967545	0.397449235	1.191434891	0.861528051	1.647673686	0.165414281	0.28964205	0.571390147	0.237867292	1.372558187	0.447130319	0.210671037	2.692465931	2.098103005	3.455203472	0.127259415	7.08E-15	0.731626696	0.386782592	1.383923769	0.32521396	0.336622894	1.935143885	1.512995199	2.47507848	0.125558645	1.46E-07	0.944272476	0.509482785	1.750109199	0.314811244	0.855470876	3.261762302	2.551162823	4.170291765	0.125368818	4.09E-21	0.744291284	0.396369227	1.397609795	0.321478509	0.358284239	2.298998709	1.788075529	2.955912643	0.12823387	8.48E-11	0.921375693	0.486855789	1.743705606	0.32546512	0.801349349	0.054893147
TMD	ENDO	0.629874926	0	Inf	1427.744153	0.999741684	0.033912885	1.79E-10	328822	18522	2646	147	30	2700	30	16151541.89	0	Inf	544.1490879	0.975666859	1.505896951	0	Inf	1427.743791	0.999771216	9.41E-08	0	Inf	2729.953669	0.9952713	0.517336913	0	Inf	6516.897175	0.999919309	8.00E-08	0	Inf	1581.515118	0.991755716	0.795513943	0	Inf	4202.769426	0.999956569	1.096706359	0.615959529	1.95266861	0.294334738	0.753803969	0.725488801	0.182163971	2.889341931	0.705083575	0.649010661	1.31430811	0.17793332	9.708163762	1.020251799	0.788787673	3.03E-08	0	Inf	7668.880353	0.998198797	0.681406007	0.176850777	2.625457196	0.688202447	0.577261198	20257778.51	0	Inf	3387.153926	0.996036911	1.152813885	0.546680528	2.430999066	0.380668475	0.708725259	1.892902042	0.440967073	8.125500426	0.743328043	0.390643164	1	1	1	1	1	1	1	1	1	1	6.54E-08	0	Inf	2004.007121	0.993413931	36951127.48	0	Inf	2004.007406	0.993062377	0.908295289	0.281292321	2.93289319	0.598059519	0.872227517	3.17E-08	0	Inf	3387.153829	0.995932305	1.008234645	0.093272199	10.89860764	1.21452952	0.994612447	1.27E-15	0	Inf	5534.882175	0.995054988	0.966847785	0.397721924	2.350372416	0.453216489	0.940701065	1.067547915	0.081120138	14.04902132	1.314916195	0.960353568	0.991456115	0.340966273	2.882939771	0.544597313	0.987429172	1.67449878	0.118493385	23.66331391	1.351255456	0.70282682	1.034471165	0.446500744	2.396705059	0.428683672	0.936987472	0.868688264	0.075944155	9.936502638	1.243383082	0.909859255	1.072756302	0.483569143	2.379817035	0.406534148	0.862843018	1.582625916	0.167589729	14.94545527	1.145593407	0.68861134	1.119947825	0.493450446	2.541862391	0.418178571	0.786472498	1.211834843	0.121292398	12.10746685	1.174351552	0.870038203	1.068292379	0.447433387	2.550655896	0.444033197	0.881730419	3.201066797	0.322779616	31.74558775	1.170567233	0.320247698	1
TMD	FM	4.921653584	0.983457824	24.63010961	0.821609533	0.052420813	-0.002711807	0.280842307	328822	17696	2528	711	248	2700	248	11.58155164	5.744314703	23.35045089	0.357763124	7.57E-12	0.506253382	0.190988308	1.341927625	0.497368877	0.171112438	0.289999259	0.03972104	2.117254966	1.014302992	0.222305231	2.045675787	0.114219897	36.63800746	1.472148461	0.626840006	0.318631674	0.078422156	1.294610467	0.715283207	0.109826311	7.69E-06	8.48E-181	6.98E+169	205.5419244	0.954314275	0.774939784	0.576702124	1.04132037	0.150747385	0.09076572	1.191042113	0.722527041	1.963360862	0.255019523	0.492996884	1.702048085	0.675934843	4.285868252	0.471177472	0.25901163	9.75E-07	0	Inf	379.853958	0.970933692	0.616316909	0.334185027	1.136635402	0.312284555	0.121177702	1.638026444	0.523215292	5.128157896	0.582283343	0.396709793	1.36931797	0.96185854	1.949384057	0.180207735	0.081129588	0.992719583	0.517667895	1.903715067	0.33220729	0.982451587	1	1	1	1	1	1	1	1	1	1	1.046358038	0.483174398	2.265983356	0.394238478	0.908489003	1.715857109	0.4851315	6.068799111	0.644526138	0.402205156	0.987972194	0.573626821	1.701609864	0.27739056	0.965204583	0.795291144	0.280430127	2.255421021	0.531838178	0.666707973	1.674944523	0.677019167	4.143810533	0.462169584	0.264423257	0.713049297	0.139124748	3.654556845	0.833780403	0.685015914	1.467115047	0.69786989	3.084280598	0.379099067	0.311980118	2.36956674	0.557806083	10.06594711	0.737998778	0.242410971	1.202481459	0.485728217	2.976894505	0.462505101	0.690135745	1.011749806	0.172224471	5.943624973	0.903403284	0.989683368	4.126062656	2.128244952	7.999263914	0.337774537	2.72E-05	1.32487221	0.339513334	5.170007168	0.694685247	0.685510859	2.806994858	1.447627501	5.442850544	0.337857461	0.002251496	1.144344553	0.292431814	4.478050588	0.696112682	0.846416412	6.030917772	3.147781985	11.55479298	0.331741365	6.08E-08	1.3320561	0.346799902	5.116418556	0.686610068	0.676244577	4.076046822	2.102100294	7.903598961	0.337858564	3.20E-05	1.13137917	0.287707551	4.449027577	0.698608836	0.859751673	0.392797143
TMD	IBS	2.026650511	0.744887198	5.514005755	0.51067618	0.166593259	-0.01256621	1.56E-06	328822	17094	2442	700	189	2700	189	2.544620575	1.838731276	3.521500915	0.165771282	1.76E-08	0.785670793	0.43736547	1.411356491	0.298867076	0.41960541	1.5578899	0.559485591	4.337950755	0.522494184	0.396163874	0.637795623	0.063459153	6.410158902	1.177379516	0.702474965	0.318298145	0.101072809	1.00238343	0.585290024	0.050477335	8.115593006	1.94519886	33.85918591	0.728800667	0.004066949	0.317741945	0.213008994	0.473970331	0.204036998	1.92E-08	1.444555435	0.720767219	2.895165526	0.354721145	0.299793946	0.626211873	0.151983772	2.580152499	0.722418894	0.517039506	8.57E-06	1.81E-218	4.05E+207	249.8518678	0.962753655	0.566388601	0.282817496	1.134286427	0.354332336	0.10863582	1.00497267	0.257408393	3.923609707	0.69493712	0.994304879	0.824435107	0.541148333	1.256020215	0.214802421	0.368777976	1.325641599	0.604714658	2.906041095	0.400464062	0.481479633	1	1	1	1	1	1	1	1	1	1	0.492916061	0.180994173	1.342398157	0.51116963	0.166383847	2.413731735	0.497379999	11.71358096	0.805920394	0.274228762	0.897823423	0.481623454	1.67368697	0.317766463	0.734469786	0.913739246	0.267898393	3.116552515	0.626000005	0.88541717	1.78614709	0.723030051	4.412432686	0.461419362	0.208709144	1.142139088	0.185050287	7.049336265	0.928604088	0.886194491	1.224235271	0.77538952	1.932902058	0.233017623	0.385260238	1.29063449	0.472015328	3.528990033	0.513212374	0.619096443	1.487455344	0.898687425	2.461949882	0.257089843	0.122475185	0.896568203	0.28544724	2.816052949	0.583948053	0.851683961	1.234113018	0.794444142	1.917107648	0.224731226	0.349263838	1.270926939	0.484691496	3.332543069	0.491840257	0.625940945	1.345215504	0.888323318	2.037101489	0.211725182	0.161316854	1.256104914	0.497026944	3.174474892	0.473032486	0.629785017	1.319266338	0.854525437	2.036760515	0.221577942	0.211129212	1.625036651	0.633795429	4.166555954	0.480396284	0.31216617	1.603551775	1.042493507	2.466565285	0.219700762	0.031604072	0.996163956	0.378623426	2.620922426	0.493565063	0.993786889	0.447761382
TMD	MHA	2.400580313	1.185047854	4.86291403	0.360173632	0.015042405	0.011061952	5.71E-10	328822	15085	2155	1447	344	2700	344	3.058020867	2.407957666	3.883578085	0.121935396	4.87E-20	0.854081911	0.532576872	1.369672529	0.240973742	0.5127607	0.874186529	0.372762035	2.050107084	0.434882243	0.757176536	1.096836323	0.191115541	6.294882749	0.891499583	0.917423932	0.219263051	0.0897838	0.535467264	0.455553065	0.000865101	3.372858107	0.84915225	13.39709317	0.703725823	0.084059005	0.636620896	0.512364934	0.79101074	0.110786325	4.58E-05	1.184741239	0.758937902	1.849442226	0.227228516	0.455635742	1.151755946	0.569195178	2.330556915	0.35960843	0.694398404	0.863810801	0.16119228	4.629062262	0.856523814	0.864282572	0.703262149	0.456971395	1.082294549	0.219957576	0.10950438	1.851089511	0.738070296	4.642555592	0.469136477	0.189327937	0.93949756	0.710908987	1.241587433	0.142247923	0.660848902	1.793193669	1.034176146	3.109280317	0.28081796	0.037559238	1	1	1	1	1	1	1	1	1	1	0.627376585	0.327129859	1.203196126	0.332245778	0.160556284	2.308146836	0.734587329	7.252428143	0.58413898	0.152164425	1.106921481	0.749639759	1.634485301	0.198853262	0.60946126	0.760593636	0.327072315	1.768730192	0.430578287	0.525066708	1.481024451	0.786581651	2.788564192	0.322859398	0.223823299	0.785153269	0.210739014	2.925256433	0.671062575	0.718519747	1.229088914	0.902142	1.67452525	0.157786837	0.191114195	0.532935576	0.254349539	1.1166536	0.377400347	0.095394151	1.188393332	0.825387071	1.711050197	0.185975396	0.353359916	0.613607502	0.263393067	1.429476374	0.431491606	0.257681883	1.23960096	0.921880197	1.666822376	0.151089268	0.155140447	0.848679495	0.438413764	1.642870148	0.337005415	0.626359195	1.230840413	0.928383923	1.631833646	0.143883828	0.148877925	0.933027133	0.496091142	1.754797771	0.32228889	0.829697441	1.29365445	0.970188524	1.724965607	0.146806775	0.079463151	0.875785878	0.460678993	1.664935708	0.32777141	0.685732673	1.259391221	0.936892516	1.69290097	0.150928876	0.126497529	0.731418836	0.374635601	1.42798365	0.341349351	0.359523992	0.000967683
TMD	UCPPS	3.622910879	0.555551992	23.62602137	0.956686402	0.178444844	-0.002348538	0.749743949	328822	18767	2681	81	22	2700	22	0.770432344	0.405305667	1.464489752	0.327715372	0.426134911	0.865133805	0.260552646	2.872573013	0.61229658	0.812964934	9.73E-07	0	Inf	1018.816056	0.989159143	10273564.67	0	Inf	1018.816645	0.987356533	1.04916298	0.141949455	7.754471192	1.020568203	0.96249294	4.00E-07	0	Inf	1557.265575	0.992452196	0.361584781	0.124278447	1.05202114	0.54489366	0.061916383	1.850113391	0.285579475	11.98587385	0.953324583	0.518687546	9.14E-07	0	Inf	1199.142898	0.990747782	0.574745243	0	Inf	3158.591661	0.999860099	1.210890371	0.143610611	10.20993837	1.087777979	0.860361104	3111267.137	0	Inf	1286.832728	0.990730313	1.146742042	0.40059694	3.282644424	0.536603947	0.798592253	1.790710119	0.284226913	11.28198133	0.939096146	0.534996571	1	1	1	1	1	1	1	1	1	1	8.07E-07	0	Inf	765.4168311	0.985376069	0.506946111	0	Inf	2037.969332	0.999734028	0.812071217	0.108519142	6.076897114	1.026886961	0.839356392	3.85E-07	0	Inf	1286.832528	0.99084246	1.507537366	0.118919106	19.1110494	1.295834645	0.751420533	7.28E-14	0	Inf	2143.082639	0.988737928	0.71789362	0.218111937	2.36287503	0.607823921	0.585561347	0.644403154	0.064250004	6.463119026	1.176318939	0.708728516	0.273164978	0.031823864	2.344753152	1.096887238	0.236786838	1.695416733	0.066757198	43.05809683	1.650347531	0.749052225	0.505829508	0.145059636	1.763850366	0.637284534	0.284858706	0.806204625	0.088211991	7.368226101	1.128895579	0.848665344	0.886784226	0.314036112	2.504126867	0.529649378	0.820536526	0.477826982	0.064318863	3.549792586	1.023179898	0.470432279	1.473236989	0.529683831	4.097590106	0.521916227	0.457854993	0.425169929	0.059755393	3.025157398	1.001155886	0.392950471	0.968323306	0.324101952	2.893071205	0.558432655	0.954033682	0.600465502	0.075079922	4.802333452	1.060811341	0.630650613	1
UCPPS	anxiety	0.939203803	0.412905968	2.13633091	0.419299853	0.881088633	0.008145831	0.000589592	328822	5621	803	1109	191	1051	191	1.507401828	1.282898327	1.771192793	0.082279925	6.11E-07	1.013007411	0.689386602	1.488546504	0.196369221	0.947527136	2.372063949	0.700934939	8.027403206	0.622001556	0.164930411	0.938420111	0.04368316	20.15953747	1.564944599	0.967604188	0.298695256	0.107752419	0.827998632	0.520207345	0.020190538	0.996013039	0.097591099	10.16529158	1.185212626	0.99731062	0.59500456	0.45764658	0.773589145	0.133916666	0.000105781	1.496561913	0.815001097	2.748091464	0.310075207	0.193520679	0.182953579	0.024082387	1.389895957	1.034586215	0.100643647	28.56618795	1.168907931	698.1106659	1.630720709	0.039814327	0.612111978	0.358454369	1.045268533	0.273022295	0.072208382	479514.5123	8.68E-193	2.65E+203	232.3093553	0.955097631	0.680595232	0.44011594	1.052472377	0.222417129	0.083625545	0.587603309	0.157727777	2.189073194	0.671023278	0.428141068	1	1	1	1	1	1	1	1	1	1	0.841875735	0.481154964	1.473028041	0.285435364	0.546496257	0.762094852	0.186088389	3.121036015	0.719324063	0.705658059	1.311687948	0.80771882	2.130104227	0.247380104	0.272749474	1.30E-06	2.35E-204	7.16E+191	232.3091467	0.953469502	1.322092784	0.610119635	2.864896047	0.394556302	0.479149793	3.78E-06	6.82E-204	2.09E+192	232.3103406	0.957133192	1.175277143	0.810398228	1.704441489	0.189663434	0.39447535	1.530915296	0.575747756	4.070709122	0.498963978	0.39338205	1.066862303	0.679795233	1.674320616	0.229945841	0.778353079	1.94064215	0.610094859	6.1729613	0.590398477	0.261436463	2.372270702	1.69585745	3.31847956	0.171257798	4.56E-07	1.210276747	0.48452094	3.023130033	0.467071684	0.682827637	1.636381559	1.179978122	2.269317165	0.166835484	0.003157898	1.568895658	0.6502328	3.785465123	0.449394378	0.31625891	2.116878184	1.511450309	2.964816784	0.17187703	1.28E-05	1.214592718	0.47951767	3.076498664	0.474183889	0.681816136	1.891542343	1.341109046	2.667890765	0.17546018	0.000280481	1.26242406	0.495700021	3.215078556	0.476956755	0.625135811	1
UCPPS	CFS	0.64006363	0.071633455	5.719135743	1.117370218	0.689657822	-0.006512185	0.304002723	328822	7203	1029	122	36	1051	36	2.135579108	1.272679263	3.583540848	0.264093384	0.00406606	1.460555428	0.540023019	3.950243011	0.507642137	0.455529677	8.01E-07	0	Inf	1144.846823	0.990216765	0.227308797	0	Inf	3038.131112	0.999610938	7.18E-07	0	Inf	734.8241661	0.984640264	0.321834326	0	Inf	1960.807913	0.999538672	0.426452011	0.15011777	1.211457632	0.532703526	0.109627823	5.67E-07	0	Inf	599.5939329	0.980861955	6.43E-07	0	Inf	1140.155313	0.990023563	0.475943947	0	Inf	3073.130948	0.999807235	0.30484263	0.071927085	1.291989361	0.736821077	0.106901697	0.953539287	0.052384673	17.35693121	1.480418311	0.974363633	0.258090421	0.034951129	1.905822981	1.020099975	0.184258266	5.109377933	0.417751967	62.49101123	1.277546467	0.201698758	1	1	1	1	1	1	1	1	1	1	2.599931965	0.90315735	7.484461289	0.539471018	0.076535396	1.122705936	0.169851363	7.421009731	0.963575535	0.904390479	2.36771136	0.709511239	7.901294269	0.614859645	0.160968388	0.612246538	0.054793296	6.841089201	1.231434463	0.690325334	4.513574999	0.603512194	33.75633414	1.026589556	0.142089392	1.521721278	0.032570267	71.09661253	1.961361335	0.830503009	1.441205449	0.623235448	3.332726264	0.427717444	0.392834064	2.181969249	0.210561555	22.61091686	1.192983678	0.513102912	1.543497295	0.603476573	3.947765342	0.479140881	0.364992001	0.862295497	0.044422341	16.73827881	1.513219389	0.922004834	1.184128255	0.524122493	2.675251956	0.415842698	0.684433913	2.608533633	0.260566584	26.11404585	1.175371132	0.414653242	0.497826097	0.204115759	1.214168	0.454887713	0.125188347	6.607540447	0.689408496	63.32905817	1.153150164	0.101539058	0.700932262	0.279866095	1.755503952	0.468426972	0.448097843	3.751187441	0.363553968	38.70513993	1.190787169	0.266890956	0.84966932	0.347519409	2.077403259	0.456144464	0.720986005	2.605885786	0.233357279	29.09975964	1.231123267	0.436588767	1
UCPPS	CLBP	1.059183542	0.491620713	2.281982324	0.391612368	0.883270389	-0.019827327	1.93E-14	328822	5516	788	1020	191	1051	191	1.025710582	0.869778944	1.209597226	0.084135123	0.762862134	1.738825748	1.178219929	2.56617199	0.198577762	0.005338577	0.350018764	0.045761746	2.677195368	1.038048797	0.311877583	14.66473869	0.570635709	376.8683897	1.656382551	0.104959417	0.937913647	0.454348191	1.936140668	0.369799673	0.862392007	2.332324861	0.538702735	10.09784971	0.747695849	0.257368083	1.284287512	0.99014222	1.665815659	0.132712025	0.059387192	1.040608146	0.556023608	1.947516792	0.319776194	0.900936331	0.905937105	0.192855367	4.25563493	0.789315201	0.900402194	4.110562883	0.161314211	104.7441951	1.65205136	0.392197357	1.065272427	0.562174379	2.018600254	0.326115054	0.846261729	0.781594203	0.163282341	3.741307815	0.798920205	0.757746933	1.546856041	1.035099393	2.311626908	0.20496655	0.033314562	0.638297289	0.228252303	1.784969632	0.524679302	0.392181609	1	1	1	1	1	1	1	1	1	1	1.799306444	1.111678336	2.912266593	0.245683287	0.016807668	1.177197867	0.355812432	3.894734116	0.610464528	0.789288939	0.836610613	0.465480212	1.503645696	0.299132618	0.550921792	0.961201019	0.229314027	4.029005164	0.731182417	0.956839424	0.770481143	0.325541979	1.823547283	0.439561015	0.553058724	2.00E-06	1.20E-212	3.35E+200	242.2728668	0.956812507	1.271983767	0.872435838	1.854511968	0.192372856	0.211087643	0.981855816	0.381093375	2.529670962	0.48286604	0.969750596	1.130992576	0.722299325	1.770933689	0.22878547	0.590549739	1.142754849	0.372412604	3.506564033	0.572048659	0.81555163	1.766096427	1.240303528	2.514784905	0.180317381	0.00160894	0.875644145	0.360957777	2.12421706	0.452150548	0.768989044	1.24986401	0.8866187	1.761929951	0.175194555	0.202993565	1.065465691	0.459262685	2.47182533	0.429367536	0.88258985	2.017720539	1.421765224	2.863479923	0.178610023	8.49E-05	0.987420389	0.408310825	2.387884341	0.450552751	0.977584391	1.722734129	1.210069751	2.452596536	0.180225064	0.002544797	0.984374144	0.402830002	2.405462481	0.455871341	0.972440546	1
UCPPS	depression	0.355097289	0.105597436	1.194101759	0.618765304	0.094273502	-0.000274625	0.906904586	328822	5775	825	1090	146	1051	146	1.380452901	1.178813216	1.616583684	0.080564466	6.28E-05	0.80390209	0.534724337	1.208582676	0.208027356	0.294051809	2.624327002	0.774419669	8.89322998	0.622698089	0.121279396	2701733.961	0	Inf	619.1611896	0.980917621	0.456305006	0.195158996	1.066895519	0.433348201	0.070212242	4.97E-06	1.29E-218	1.92E+207	249.7487385	0.960999758	0.740155451	0.569371577	0.962166208	0.133842753	0.024568313	1.149175583	0.56974313	2.31789459	0.357973144	0.697703443	0.766092909	0.255346965	2.298434782	0.560561416	0.634551567	1.928340065	0.150506058	24.70661609	1.301254269	0.613814621	0.861294738	0.521625639	1.422147553	0.255865213	0.559501102	0.989601234	0.218497129	4.48202961	0.770692321	0.989178302	1.155408818	0.785978257	1.698481511	0.196575238	0.462427993	1.516411084	0.559515626	4.109809392	0.508698244	0.41309766	1	1	1	1	1	1	1	1	1	1	1.095252609	0.648235441	1.850528683	0.26759999	0.733853621	0.915715372	0.227012292	3.693785197	0.711595434	0.90152462	1.121611284	0.714052751	1.761791227	0.230394405	0.618392622	1.022458176	0.252698429	4.137028977	0.713160139	0.975155768	1.167594489	0.531478448	2.565065236	0.401557517	0.699599145	1.026591627	0.107904838	9.766850037	1.149383257	0.981783244	1.284400887	0.874202842	1.887074212	0.196297086	0.202284741	3.105816508	0.811984294	11.87965858	0.684477336	0.097786281	1.434955673	0.926098696	2.223410738	0.223426772	0.106020503	3.0121175	0.682530395	13.29296379	0.75745858	0.145471603	2.249210666	1.580667675	3.200513744	0.179968614	6.67E-06	3.032733038	0.834984036	11.01514434	0.658076826	0.091811407	1.587637995	1.124923413	2.2406809	0.175785076	0.008548118	3.286655721	0.927128899	11.65113701	0.64569208	0.065360664	2.578546808	1.816097042	3.661094911	0.178848323	1.18E-07	2.067263713	0.564997267	7.563893674	0.66182861	0.272509398	2.050326842	1.431701397	2.936254843	0.183235862	8.91E-05	2.629430117	0.715505464	9.662962886	0.664059744	0.145435856	1
UCPPS	FM	5.498145643	0.788123992	38.35640815	0.991095115	0.085482472	0.003337391	0.45698136	328822	6923	989	232	78	1051	78	7.429373643	4.158393271	13.27329791	0.296083393	1.26E-11	2.537386883	0.6888462	9.346545276	0.665253051	0.161612149	9.93E-07	0	Inf	765.9835282	0.985602573	0.286112167	0	Inf	1986.379031	0.999497352	1.74E-06	0	Inf	453.4417778	0.976663931	0.304984109	0	Inf	1152.940726	0.999178202	0.805467309	0.471730571	1.375313844	0.272971658	0.428063589	1.834184377	0.72461469	4.642787923	0.473842957	0.200485084	1.11E-06	0	Inf	676.1599523	0.983817815	0.31387857	0	Inf	1704.255767	0.999457506	1.422839066	0.311917718	6.490400795	0.774335691	0.648801297	0.467557026	0.053002308	4.1245293	1.110829525	0.493732714	0.787621919	0.336520675	1.843418053	0.433864395	0.582142825	3.265682976	0.908991807	11.7324328	0.652505928	0.069719459	1	1	1	1	1	1	1	1	1	1	1.140095583	0.404451262	3.213781388	0.528752646	0.804161554	1.348597712	0.20253054	8.979958241	0.967328954	0.757195179	0.467466064	0.112406168	1.944061647	0.72716027	0.295676045	4.656539913	0.629958703	34.42029433	1.020617569	0.131759937	0.264439705	0.021837633	3.202194932	1.272461394	0.295870497	3.14E-06	0	Inf	894.5059011	0.988698801	2.362544925	0.644557093	8.659618493	0.662732214	0.194539976	0.19538289	0.027531463	1.386576299	0.999830475	0.102454075	3.380089825	0.886535298	12.88725588	0.682837354	0.074490215	0.197486472	0.024699619	1.579008426	1.060673707	0.126190815	5.153301803	1.551674127	17.11475304	0.612410848	0.007420727	0.097790789	0.016515024	0.579050836	0.907445186	0.01040547	3.570821636	1.077012257	11.83901768	0.61154437	0.037408187	0.225181364	0.042221896	1.200956161	0.854080582	0.080887389	8.263018279	2.536711026	26.91574656	0.602522071	0.000456749	0.20685393	0.039804091	1.074978642	0.840853809	0.060933318	5.453301099	1.624195472	18.30967602	0.617974892	0.00605467	0.110387373	0.018883653	0.645286811	0.900883458	0.014436271	1
UCPPS	IBS	2.313923562	0.681137854	7.860732188	0.623957976	0.178769616	-0.001690466	0.705384248	328822	6678	954	246	77	1051	77	2.679120485	1.807501393	3.971054518	0.200790995	9.20E-07	0.857519708	0.439862462	1.671749949	0.340609355	0.651785795	1.02E-06	0	Inf	907.7887989	0.987871522	0.233549485	0	Inf	2452.478751	0.999526841	0.471552887	0.06415925	3.465784344	1.017703897	0.460121325	3.266745133	0.178133535	59.90799966	1.484219074	0.425110088	0.361881261	0.184308692	0.710536466	0.344243123	0.003150303	1.241755419	0.351112297	4.391633482	0.644488991	0.736896915	7.18E-07	0	Inf	689.1686033	0.983622132	3789224.319	0	Inf	689.1695825	0.982464228	0.212511147	0.059267321	0.76198801	0.651510123	0.017445282	18324375.18	0	Inf	894.3540177	0.985081033	0.556278625	0.220894137	1.400878779	0.471225865	0.213280168	5.177944375	1.36509213	19.6405117	0.680209549	0.015627436	1	1	1	1	1	1	1	1	1	1	0.656128015	0.157394594	2.735189054	0.728380691	0.562897747	4.76140393	0.656619558	34.52679273	1.010831358	0.122631729	1.275051053	0.451545726	3.600422051	0.529634658	0.646391574	1.58E-07	0	Inf	894.3538545	0.986028093	5.261838233	1.033515268	26.78909781	0.830379833	0.045536587	1.28E-14	0	Inf	1342.172302	0.980982955	0.816429015	0.396370389	1.68165018	0.368675586	0.582238008	2.000549822	0.483740425	8.273444567	0.72431376	0.338390434	1.045612302	0.465721748	2.347549992	0.412645123	0.913924614	0.951653505	0.162405261	5.576447395	0.902111567	0.956193095	1.199676185	0.623046829	2.309975561	0.334284342	0.586027786	0.795832243	0.195468621	3.240156692	0.716333854	0.749878568	0.851453842	0.446353953	1.624212446	0.329512707	0.625533103	1.284178023	0.345701111	4.77034392	0.669552895	0.708730961	1.888618339	1.002520897	3.557910105	0.323132366	0.049096164	0.867469	0.230675083	3.262174899	0.675813246	0.833373512	1.338529183	0.677232642	2.645561159	0.347614456	0.401593853	1.114029073	0.280112042	4.430587014	0.704374598	0.878158775	1
UCPPS	MHA	0.853306564	0.256430172	2.839494616	0.613410498	0.795933259	0.017480324	6.10E-08	328822	6419	917	483	97	1051	97	3.373287282	2.536032612	4.486956134	0.145557178	6.64E-17	1.513330306	0.776241088	2.950331607	0.340620978	0.223853415	9.31E-07	0	Inf	1123.400467	0.990137484	0.467854526	0	Inf	3013.015053	0.999798849	3.87E-07	0	Inf	445.1401695	0.973541268	1.046148519	0	Inf	1169.160966	0.999969211	0.598760018	0.401545245	0.892834777	0.203851023	0.011868655	1.660238384	0.721623924	3.819706363	0.425116156	0.233055866	3.66E-07	0	Inf	757.3427991	0.984385719	22315594.36	0	Inf	757.343749	0.982174912	0.556102739	0.278682673	1.109685982	0.352495914	0.095971337	12333576.39	0	Inf	959.4911317	0.986422908	0.999508077	0.59725137	1.672690003	0.262721743	0.998505666	2.171027762	0.709708177	6.641267063	0.570470732	0.174184946	1	1	1	1	1	1	1	1	1	1	0.130456255	0.017964221	0.947373928	1.011577727	0.044071867	10.68231422	0.858600274	132.9044965	1.286269197	0.065556884	1.619059244	0.883021964	2.968615666	0.309317149	0.119287556	8.91E-08	0	Inf	959.491053	0.986501552	0.953755739	0.281260102	3.234194987	0.623035801	0.939422983	1.45E-07	0	Inf	959.4918662	0.986903679	1.052326407	0.642294082	1.724118123	0.251898684	0.839544926	2.062096052	0.566040038	7.512260334	0.65961081	0.272555307	0.78196893	0.419183304	1.45873035	0.318121511	0.439462214	2.509184865	0.553062775	11.38389523	0.771566072	0.233133618	1.256409593	0.78264333	2.0169661	0.241502564	0.344578127	1.120341962	0.31249065	4.016651737	0.651448038	0.86152527	1.266839933	0.809491215	1.982582872	0.22851181	0.30063655	0.651935178	0.188934952	2.24955452	0.631920973	0.498406312	1.09426439	0.679522422	1.762141347	0.243089873	0.710956196	1.496413457	0.428348565	5.227642661	0.638220516	0.527677845	1.30456257	0.802433917	2.120901748	0.247950251	0.283602086	0.841468039	0.225224761	3.143830441	0.672486433	0.797433355	1
VVD	anxiety	0.621609945	0.116265283	3.323424805	0.85534138	0.578312622	0.00646517	0.227558455	328822	728	104	180	23	176	23	1	1	1	1	1	1	1	1	1	1	1	1	1	1	1	1	1	1	1	1	1.184947143	0.200580455	7.00018219	0.906260534	0.85146386	5.82E-07	0	Inf	1455.397958	0.9921294	0.496123026	0.20335988	1.210357012	0.455032195	0.123463013	1.549917543	0.109059766	22.02686175	1.35413762	0.746239324	1	1	1	1	1	1	1	1	1	1	0.396769142	0.074794317	2.104782251	0.85134865	0.277564206	1544779.609	0	Inf	656.7213544	0.982687824	1.07151132	0.352462882	3.257467858	0.56729617	0.903094512	2.74E-06	0	Inf	726.4210329	0.985931973	1	1	1	1	1	1	1	1	1	1	2.714236022	0.518153852	14.21793382	0.844910215	0.23728712	2.56E-07	0	Inf	1455.398015	0.991680035	0.61027146	0.191250613	1.947346723	0.592010468	0.40417184	1.90E-06	0	Inf	656.7200382	0.983995771	2.98479493	0.158104607	56.34877396	1.499022156	0.46569816	1	1	1	1	1	1.447005282	0.523621072	3.998739548	0.518623357	0.476182716	5.254542748	0.659959628	41.83622502	1.058524351	0.117029628	2.813605909	1.000974678	7.908669803	0.527301883	0.049784433	1.887130784	0.229254789	15.53408161	1.075519177	0.554878233	2.067155912	0.823506295	5.188950695	0.46957893	0.121999334	1.134954843	0.107717558	11.95833365	1.201468785	0.916086117	3.113770289	1.291860038	7.505120627	0.448860918	0.011390605	1.047558541	0.134495179	8.159243365	1.047309644	0.964614704	3.732633621	1.483898664	9.389154453	0.47064191	0.005133291	0.856255798	0.070691621	10.3714412	1.272595888	0.902942943	3.670946366	1.409940705	9.557740387	0.488224198	0.007730212	0.571127317	0.052604066	6.200783267	1.216766613	0.645262297	1
VVD	CLBP	1.158275019	0.254504738	5.271418632	0.773160978	0.849277448	-0.029245886	2.13E-06	328822	903	129	138	27	176	27	1	1	1	1	1	1	1	1	1	1	1	1	1	1	1	1	1	1	1	1	1.51E-07	0	Inf	1093.471848	0.988538435	1.350187091	0	Inf	2989.37676	0.999919863	1.811304225	0.761416699	4.30884035	0.442162031	0.179108323	0.136828533	0.010484543	1.78568074	1.310649815	0.129118238	1	1	1	1	1	1	1	1	1	1	4.097978791	0.421891066	39.8051334	1.15997132	0.223995185	243183.2677	0	Inf	1880.955669	0.994739403	3.01E-07	0	Inf	1097.079487	0.989079072	1.601327434	0	Inf	2755.473245	0.999863664	1	1	1	1	1	1	1	1	1	1	9.72E-08	0	Inf	1586.75374	0.991881182	0.122405668	0	Inf	4262.528666	0.999606832	0.32806466	0.042343633	2.541737987	1.044607282	0.285994061	9.44E-07	0	Inf	1880.955176	0.994115344	2.50E-08	0	Inf	2753.085813	0.994927549	1	1	1	1	1	0.861792635	0.304269731	2.440882119	0.53118328	0.779464099	1.139391873	0.156607873	8.289582202	1.012521103	0.897451856	0.649000178	0.187412101	2.247460166	0.633747896	0.495132973	1.107397399	0.107230151	11.43641962	1.191241476	0.931756166	1.467790127	0.578776922	3.722345821	0.474802659	0.418948249	0.530267059	0.058529749	4.804106583	1.124431684	0.572636088	0.961714856	0.386110016	2.395419505	0.465618584	0.933183956	0.842290262	0.131316499	5.402618046	0.948238983	0.856368123	1.491452574	0.580945577	3.82898307	0.481054107	0.405980013	2.654029767	0.32744569	21.51157952	1.067627894	0.360585325	0.659431163	0.227773658	1.909129718	0.542369753	0.442664965	10.14056785	1.281690781	80.23083094	1.05530708	0.028153746	1
VVD	FM	2.98E-07	0	Inf	1422.41738	0.991571819	0.007312629	0.344045421	328822	1176	168	67	23	176	23	1	1	1	1	1	1	1	1	1	1	3.292663263	0.328212198	33.03238402	1.176445941	0.311077619	7.52E-08	0	Inf	6522.638884	0.997993527	1.69E-07	0	Inf	1861.989658	0.99331772	0.321319498	0	Inf	4933.354267	0.999816382	0.290319762	0.038022601	2.216722759	1.037163041	0.233082099	2.18957903	0.148935693	32.19010992	1.37142824	0.567691366	1	1	1	1	1	1	1	1	1	1	0.491530629	0.108261031	2.231665055	0.771942242	0.357542865	1.885297832	0.05345298	66.494851	1.817910296	0.727240001	1.517090755	0.340094636	6.767423275	0.762935387	0.584857104	18.24980829	0.907070443	367.1771088	1.5315025	0.057923287	1	1	1	1	1	1	1	1	1	1	1	1	1	1	1	1	1	1	1	1	1.950092248	0.601985137	6.317198783	0.59970449	0.265418079	0.272849103	0.013440643	5.538919171	1.536066878	0.39779837	12.29068621	0.787241464	191.886447	1.402098222	0.073558776	1	1	1	1	1	1.233794001	0.199301059	7.637930512	0.930135824	0.821299022	11636735.16	0	Inf	1422.417657	0.990873959	1.87625567	0.300117553	11.72985485	0.935149409	0.500999966	0.332089508	0	Inf	1984.653021	0.999556825	1.527191261	0.29730355	7.844888316	0.834929566	0.612053153	13806182.7	0	Inf	1422.417565	0.990778073	1.165217396	0.234689597	5.78522268	0.817565623	0.851638667	10869059.16	0	Inf	1422.417547	0.990912238	2.953864295	0.636898955	13.69968377	0.782799336	0.166468021	21943128.84	0	Inf	1422.417522	0.990518188	2.382799278	0.487442514	11.64800409	0.809636754	0.283528481	27079487.74	0	Inf	1422.417542	0.99040022	1
